# Investigating the sources of variable impact of pathogenic variants in monogenic metabolic conditions

**DOI:** 10.1101/2023.09.14.23295564

**Authors:** Angela Wei, Richard Border, Boyang Fu, Sinéad Cullina, Nadav Brandes, Seon-Kyeong Jang, Sriram Sankararaman, Eimear E. Kenny, Miriam S. Udler, Vasilis Ntranos, Noah Zaitlen, Valerie A. Arboleda

## Abstract

Over three percent of people carry a dominant pathogenic variant, yet only a fraction of carriers develop disease. Disease phenotypes from carriers of variants in the same gene range from mild to severe. Here, we investigate underlying mechanisms for this heterogeneity: variable variant effect sizes, carrier polygenic backgrounds, and modulation of carrier effect by genetic background (marginal epistasis). We leveraged exomes and clinical phenotypes from the UK Biobank and the Mt. Sinai Bio*Me* Biobank to identify carriers of pathogenic variants affecting cardiometabolic traits. We employed recently developed methods to study these cohorts, observing strong statistical support and clinical translational potential for all three mechanisms of variable carrier penetrance and disease severity. For example, scores from our recent model of variant pathogenicity were tightly correlated with phenotype amongst clinical variant carriers, they predicted effects of variants of unknown significance, and they distinguished gain-from loss-of-function variants. We also found that polygenic scores predicted phenotypes amongst pathogenic carriers and that epistatic effects can exceed main carrier effects by an order of magnitude.

## Supplemental Tables for "Investigating the sources of variable impact of pathogenic variants in monogenic metabolic conditions"

### Sheet: 1 - summary of BioMe
BioMe participant information
participants, n	28817
female, n (%)	17,818 (61.8%)
European ancestry, n (%)	9361 (32.5%)
age at recruitment, mean (sd)	51.3 (16.1)
HDL mg/dl, mean (sd)	54.7 (16.8)
LDL mg/dl, mean (sd)	100.0 (30.8)
triglycerides mg/dl, mean (sd)	133.3 (84.0)
BMI kg/m^2, mean (sd)	28.7 (7.1)
T2D, n (%)	7,069 (24.5%)

### Sheet: 2 - Annotated curated variants
Monogenic disorder (formal name)	Monogenic disorder (shortened name)	Variant	Location	Allele	Gene	Gene - ENSEMBL ID	Consequence	Protein_position	Amino_acids	gnomAD exomes allele frequency	Total carriers in UKB 200k exomes
Familial hyperalphalipoproteinemia	High HDL	16:56961990:D:2	16:56961991-56961992	-	CETP	ENSG00000087237	frameshift_variant	2024-04-05	AT/AX	3.982e-06	8
Familial hyperalphalipoproteinemia	High HDL	16:56962098:G:A	39557 days, 16:18:00	A	CETP	ENSG00000087237	splice_donor_variant	-	-	NA	1
Familial hyperalphalipoproteinemia	High HDL	16:56963008:A:G	39558 days, 7:28:00	G	CETP	ENSG00000087237	splice_acceptor_variant	-	-	NA	1
Familial hyperalphalipoproteinemia	High HDL	16:56963051:C:T	39558 days, 8:11:00	T	CETP	ENSG00000087237	stop_gained	54	R/*	3.182e-05	1
Familial hyperalphalipoproteinemia	High HDL	16:56969462:C:T	39562 days, 19:02:00	T	CETP	ENSG00000087237	stop_gained	104	Q/*	7.952e-06	9
Familial hyperalphalipoproteinemia	High HDL	16:56971049:C:T	39563 days, 21:29:00	T	CETP	ENSG00000087237	stop_gained	182	Q/*	1.592e-05	22
Familial hyperalphalipoproteinemia	High HDL	16:56971320:G:C	39564 days, 2:00:00	C	CETP	ENSG00000087237	splice_acceptor_variant	-	-	NA	1
Familial hyperalphalipoproteinemia	High HDL	16:56971998:D:1	39564 days, 13:19:00	-	CETP	ENSG00000087237	frameshift_variant	222	I/X	3.977e-06	9
Familial hyperalphalipoproteinemia	High HDL	16:56972063:D:1	39564 days, 14:24:00	-	CETP	ENSG00000087237	frameshift_variant	244	Y/X	NA	1
Familial hyperalphalipoproteinemia	High HDL	16:56973433:C:T	39565 days, 13:13:00	T	CETP	ENSG00000087237	stop_gained	285	R/*	4.374e-05	12
Familial hyperalphalipoproteinemia	High HDL	16:56975122:D:10	16:56975123-56975132	-	CETP	ENSG00000087237	frameshift_variant	318-321	FNTN/X	7.953e-06	38
Familial hyperalphalipoproteinemia	High HDL	16:56978210:D:1	39568 days, 20:51:00	-	CETP	ENSG00000087237	frameshift_variant	368	P/X	3.181e-05	2
Familial hyperalphalipoproteinemia	High HDL	16:56978232:D:1	39568 days, 21:13:00	-	CETP	ENSG00000087237	frameshift_variant	375	S/X	3.976e-06	10
Familial hyperalphalipoproteinemia	High HDL	16:56981645:A:G	39571 days, 6:05:00	G	CETP	ENSG00000087237	splice_acceptor_variant	-	-	1.591e-05	1
Familial hyperalphalipoproteinemia	High HDL	16:56981660:D:1	39571 days, 6:21:00	-	CETP	ENSG00000087237	frameshift_variant	410	T/X	NA	5
Familial hypertriglyceridemia	High triglycerides	11:116790406:G:A	81104 days, 21:46:00	A	APOA5	ENSG00000110243	stop_gained	275	Q/*	4.053e-05	37
Familial hypertriglyceridemia	High triglycerides	11:116790801:D:1	81105 days, 4:22:00	-	APOA5	ENSG00000110243	frameshift_variant	143	R/X	5.978e-05	6
Familial hypertriglyceridemia	High triglycerides	11:116790883:C:A	81105 days, 5:43:00	A	APOA5	ENSG00000110243	stop_gained	116	E/*	NA	1
Familial hypertriglyceridemia	High triglycerides	11:116790940:G:A	81105 days, 6:40:00	A	APOA5	ENSG00000110243	stop_gained	97	Q/*	8.048e-05	115
Familial hypertriglyceridemia	High triglycerides	11:116790946:G:A	81105 days, 6:46:00	A	APOA5	ENSG00000110243	stop_gained	95	Q/*	8.057e-06	4
Familial hypocholesterolemia	Low LDL	2:21005653:D:4	2:21005654-21005657	-	APOB	ENSG00000084674	frameshift_variant	3737-3738	LN/X	NA	2
Familial hypocholesterolemia	Low LDL	2:21005715:G:C	14587 days, 9:15:00	C	APOB	ENSG00000084674	stop_gained	3718	S/*	NA	8
Familial hypocholesterolemia	Low LDL	2:21006019:D:1	14587 days, 14:20:00	-	APOB	ENSG00000084674	frameshift_variant	3616	L/X	7.968e-06	38
Familial hypocholesterolemia	Low LDL	2:21006087:C:T	14587 days, 15:27:00	T	APOB	ENSG00000084674	stop_gained	3594	W/*	NA	3
Familial hypercholesterolemia	High LDL	2:21006288:C:T	14587 days, 18:48:00	T	APOB	ENSG00000084674	missense_variant	3527	R/Q	0.0002752	141
Familial hypercholesterolemia	High LDL	2:21006289:G:A	14587 days, 18:49:00	A	APOB	ENSG00000084674	missense_variant	3527	R/W	0.0001715	7
Familial hypocholesterolemia	Low LDL	2:21006629:D:1	14588 days, 0:30:00	-	APOB	ENSG00000084674	frameshift_variant	3413	T/X	3.98e-06	9
Familial hypocholesterolemia	Low LDL	2:21007365:G:T	14588 days, 12:45:00	T	APOB	ENSG00000084674	stop_gained	3168	S/*	NA	1
Familial hypocholesterolemia	Low LDL	2:21009268:G:A	14589 days, 20:28:00	A	APOB	ENSG00000084674	stop_gained	2534	R/*	7.965e-06	3
Familial hypocholesterolemia	Low LDL	2:21009304:G:A	14589 days, 21:04:00	A	APOB	ENSG00000084674	stop_gained	2522	R/*	1.593e-05	20
Familial hypocholesterolemia	Low LDL	2:21009310:G:A	14589 days, 21:10:00	A	APOB	ENSG00000084674	stop_gained	2520	R/*	3.982e-06	7
Familial hypocholesterolemia	Low LDL	2:21009331:G:A	14589 days, 21:31:00	A	APOB	ENSG00000084674	stop_gained	2513	R/*	7.962e-06	3
Familial hypocholesterolemia	Low LDL	2:21009888:D:1	14590 days, 6:49:00	-	APOB	ENSG00000084674	frameshift_variant	2327	D/X	NA	3
Familial hypocholesterolemia	Low LDL	2:21010615:G:A	14590 days, 18:55:00	A	APOB	ENSG00000084674	stop_gained	2085	R/*	1.991e-05	7
Familial hypocholesterolemia	Low LDL	2:21010942:C:A	14591 days, 0:22:00	A	APOB	ENSG00000084674	stop_gained	1976	E/*	7.969e-06	4
Familial hypocholesterolemia	Low LDL	2:21011039:D:1	14591 days, 2:00:00	-	APOB	ENSG00000084674	frameshift_variant	1943	S/X	NA	1
Familial hypocholesterolemia	Low LDL	2:21011300:D:2	2:21011301-21011302	-	APOB	ENSG00000084674	frameshift_variant	1856	V/X	3.979e-06	14
Familial hypocholesterolemia	Low LDL	2:21012202:T:A	14591 days, 21:22:00	A	APOB	ENSG00000084674	stop_gained	1556	K/*	NA	1
Familial hypocholesterolemia	Low LDL	2:21013370:G:A	14592 days, 16:50:00	A	APOB	ENSG00000084674	stop_gained	1336	Q/*	NA	1
Familial hypocholesterolemia	Low LDL	2:21013379:G:A	14592 days, 16:59:00	A	APOB	ENSG00000084674	stop_gained	1333	R/*	NA	1
Familial hypocholesterolemia	Low LDL	2:21015458:D:1	14594 days, 3:39:00	-	APOB	ENSG00000084674	frameshift_variant	1140	H/X	NA	1
Familial hypocholesterolemia	Low LDL	2:21022925:C:A	14599 days, 8:05:00	A	APOB	ENSG00000084674	stop_gained	908	E/*	NA	1
Familial hypocholesterolemia	Low LDL	2:21023524:C:T	14599 days, 18:04:00	T	APOB	ENSG00000084674	splice_donor_variant	-	-	1.591e-05	3
Familial hypocholesterolemia	Low LDL	2:21027865:D:1	14602 days, 18:26:00	-	APOB	ENSG00000084674	frameshift_variant	677	L/X	NA	2
Familial hypocholesterolemia	Low LDL	2:21032381:A:T	14605 days, 21:41:00	T	APOB	ENSG00000084674	stop_gained	442	L/*	NA	2
Familial hypocholesterolemia	Low LDL	2:21032391:G:A	14605 days, 21:51:00	A	APOB	ENSG00000084674	stop_gained	439	R/*	1.195e-05	25
Familial hypocholesterolemia	Low LDL	2:21038086:C:A	14609 days, 20:46:00	A	APOB	ENSG00000084674	stop_gained	137	E/*	NA	11
Maturity-onset diabetes of the young	MODY	12:120978962:G:A	84013 days, 16:02:00	A	HNF1A	ENSG00000135100	missense_variant	65	G/E	NA	1
Maturity-onset diabetes of the young	MODY	12:120988849:G:T	84020 days, 12:49:00	T	HNF1A	ENSG00000135100	missense_variant	115	V/L	NA	2
Maturity-onset diabetes of the young	MODY	12:120988897:C:T	84020 days, 13:37:00	T	HNF1A	ENSG00000135100	missense_variant	131	R/W	NA	1
Maturity-onset diabetes of the young	MODY	12:120988981:C:T	84020 days, 15:01:00	T	HNF1A	ENSG00000135100	missense_variant	159	R/W	3.978e-06	1
Maturity-onset diabetes of the young	MODY	12:120989032:C:T	84020 days, 15:52:00	T	HNF1A	ENSG00000135100	stop_gained,splice_region_variant	176	Q/*	3.994e-06	1
Maturity-onset diabetes of the young	MODY	12:120993519:G:A	84023 days, 18:39:00	A	HNF1A	ENSG00000135100	splice_acceptor_variant	-	-	NA	1
Maturity-onset diabetes of the young	MODY	12:120993591:C:T	84023 days, 19:51:00	T	HNF1A	ENSG00000135100	missense_variant	200	R/W	NA	1
Maturity-onset diabetes of the young	MODY	12:120993678:C:T	84023 days, 21:18:00	T	HNF1A	ENSG00000135100	stop_gained	229	R/*	7.964e-06	1
Maturity-onset diabetes of the young	MODY	12:120993679:G:A	84023 days, 21:19:00	A	HNF1A	ENSG00000135100	missense_variant	229	R/Q	NA	2
Maturity-onset diabetes of the young	MODY	12:120994231:G:A	84024 days, 6:31:00	A	HNF1A	ENSG00000135100	missense_variant	261	E/K	NA	1
Maturity-onset diabetes of the young	MODY	12:120994262:G:A	84024 days, 7:02:00	A	HNF1A	ENSG00000135100	missense_variant	271	R/Q	8.031e-06	2
Maturity-onset diabetes of the young	MODY	12:120996626:A:C	84025 days, 22:26:00	C	HNF1A	ENSG00000135100	missense_variant	398	Q/P	NA	1
Maturity-onset diabetes of the young	MODY	12:120997560:C:T	84026 days, 14:00:00	T	HNF1A	ENSG00000135100	stop_gained	466	Q/*	NA	1
Maturity-onset diabetes of the young	MODY	12:120997633:T:G	84026 days, 15:13:00	G	HNF1A	ENSG00000135100	missense_variant	490	M/R	NA	1
Maturity-onset diabetes of the young	MODY	12:120999585:C:T	84027 days, 23:45:00	T	HNF1A	ENSG00000135100	stop_gained	576	Q/*	NA	2
Maturity-onset diabetes of the young	MODY	12:121001077:G:T	84029 days, 0:37:00	T	HNF1A	ENSG00000135100	missense_variant	594	S/I	NA	1
Monogenic obesity	Monogenic obesity	18:60371466:G:T	41925 days, 9:06:00	T	MC4R	ENSG00000166603	stop_gained	295	S/*	NA	6
Monogenic obesity	Monogenic obesity	18:60371513:I:2	18:60371513-60371514	CA	MC4R	ENSG00000166603	frameshift_variant	279	C/CX	3.978e-06	10
Monogenic obesity	Monogenic obesity	18:60371520:D:2	18:60371521-60371522	-	MC4R	ENSG00000166603	stop_gained,frameshift_variant	276-277	YC/*	NA	2
Monogenic obesity	Monogenic obesity	18:60371538:C:T	41925 days, 10:18:00	T	MC4R	ENSG00000166603	missense_variant	271	C/Y	NA	12
Monogenic obesity	Monogenic obesity	18:60371577:C:T	41925 days, 10:57:00	T	MC4R	ENSG00000166603	stop_gained	258	W/*	NA	3
Monogenic obesity	Monogenic obesity	18:60371598:D:2	18:60371599-60371600	-	MC4R	ENSG00000166603	frameshift_variant	250-251	LI/LX	3.58e-05	14
Monogenic obesity	Monogenic obesity	18:60371601:A:T	41925 days, 11:21:00	T	MC4R	ENSG00000166603	missense_variant	250	L/Q	1.591e-05	7
Monogenic obesity	Monogenic obesity	18:60371856:C:T	41925 days, 15:36:00	T	MC4R	ENSG00000166603	missense_variant	165	R/Q	2.387e-05	17
Monogenic obesity	Monogenic obesity	18:60371970:G:A	41925 days, 17:30:00	A	MC4R	ENSG00000166603	missense_variant	127	S/L	0.0001711	25
Monogenic obesity	Monogenic obesity	18:60372005:D:2	18:60372006-60372007	-	MC4R	ENSG00000166603	frameshift_variant	115	Q/X	3.977e-06	7
Monogenic obesity	Monogenic obesity	18:60372169:C:T	41925 days, 20:49:00	T	MC4R	ENSG00000166603	missense_variant	61	E/K	1.99e-05	22
Monogenic obesity	Monogenic obesity	18:60372245:G:T	41925 days, 22:05:00	T	MC4R	ENSG00000166603	stop_gained	35	Y/*	6.763e-05	22
Monogenic obesity	Monogenic obesity	18:60372294:D:1	41925 days, 22:55:00	-	MC4R	ENSG00000166603	frameshift_variant	19	S/X	3.987e-06	1
Familial hypocholesterolemia	Low LDL	1:55039870:G:A	38222 days, 4:10:00	A	PCSK9	ENSG00000169174	stop_gained	11	W/*	0	1
Familial hypocholesterolemia	Low LDL	1:55039925:I:4	1:55039925-55039926	CGCA	PCSK9	ENSG00000169174	frameshift_variant	30	A/AHX	5.564e-06	30
Familial hypocholesterolemia	Low LDL	1:55040024:D:1	38222 days, 6:45:00	-	PCSK9	ENSG00000169174	frameshift_variant	63	T/X	5.5e-06	4
Familial hypocholesterolemia	Low LDL	1:55046549:C:G	38226 days, 19:29:00	G	PCSK9	ENSG00000169174	stop_gained	142	Y/*	0.0001869	27
Familial hypocholesterolemia	Low LDL	1:55046570:D:2	1:55046571-55046572	-	PCSK9	ENSG00000169174	frameshift_variant	150	F/X	3.976e-06	1
Familial hypocholesterolemia	Low LDL	1:55052374:D:2	1:55052375-55052376	-	PCSK9	ENSG00000169174	frameshift_variant	207-208	NV/NX	NA	3
Familial hypocholesterolemia	Low LDL	1:55052412:G:T	38230 days, 21:12:00	T	PCSK9	ENSG00000169174	splice_donor_variant	-	-	3.985e-05	57
Familial hypocholesterolemia	Low LDL	1:55052651:D:8	1:55052652-55052659	-	PCSK9	ENSG00000169174	frameshift_variant,splice_region_variant	220-223	ASKC/AX	8.024e-06	1
Familial hypocholesterolemia	Low LDL	1:55052704:I:1	1:55052704-55052705	A	PCSK9	ENSG00000169174	frameshift_variant	238	D/EX	NA	3
Familial hypocholesterolemia	Low LDL	1:55052746:D:1	38231 days, 2:47:00	-	PCSK9	ENSG00000169174	frameshift_variant	252	V/X	5.625e-05	2
Familial hypocholesterolemia	Low LDL	1:55056006:D:1	38233 days, 9:07:00	-	PCSK9	ENSG00000169174	frameshift_variant	272	R/X	NA	3
Familial hypocholesterolemia	Low LDL	1:55056009:D:1	38233 days, 9:10:00	-	PCSK9	ENSG00000169174	frameshift_variant	273	K/X	8.267e-06	7
Familial hypocholesterolemia	Low LDL	1:55057364:C:T	38234 days, 7:44:00	T	PCSK9	ENSG00000169174	stop_gained	344	Q/*	7.961e-06	5
Familial hypocholesterolemia	Low LDL	1:55057475:D:2	1:55057476-55057477	-	PCSK9	ENSG00000169174	frameshift_variant	381	S/X	5.184e-05	6
Familial hypocholesterolemia	Low LDL	1:55058113:D:1	38234 days, 20:14:00	-	PCSK9	ENSG00000169174	frameshift_variant	420	A/X	1.592e-05	18
Familial hypocholesterolemia	Low LDL	1:55061473:D:1	38237 days, 4:14:00	-	PCSK9	ENSG00000169174	frameshift_variant	594	A/X	NA	3
Maturity-onset diabetes of the young	MODY	20:44406208:G:A	30838 days, 11:28:00	A	HNF4A	ENSG00000101076	missense_variant	67	R/Q	0	1
Maturity-onset diabetes of the young	MODY	20:44413696:G:A	30843 days, 16:16:00	A	HNF4A	ENSG00000101076	missense_variant,splice_region_variant	108	V/I	7.988e-06	4
Maturity-onset diabetes of the young	MODY	20:44413709:G:A	30843 days, 16:29:00	A	HNF4A	ENSG00000101076	missense_variant	112	R/Q	NA	1
Maturity-onset diabetes of the young	MODY	20:44413726:C:T	30843 days, 16:46:00	T	HNF4A	ENSG00000101076	stop_gained	118	R/*	NA	1
Maturity-onset diabetes of the young	MODY	20:44414549:A:C	30844 days, 6:29:00	C	HNF4A	ENSG00000101076	missense_variant	157	K/Q	NA	1
Maturity-onset diabetes of the young	MODY	20:44414610:T:C	30844 days, 7:30:00	C	HNF4A	ENSG00000101076	missense_variant	177	V/A	NA	1
Maturity-onset diabetes of the young	MODY	20:44414617:G:A	30844 days, 7:37:00	A	HNF4A	ENSG00000101076	stop_gained	179	W/*	NA	1
Maturity-onset diabetes of the young	MODY	20:44418456:A:C	30846 days, 23:36:00	C	HNF4A	ENSG00000101076	missense_variant	205	H/P	NA	1
Maturity-onset diabetes of the young	MODY	20:44418467:G:A	30846 days, 23:47:00	A	HNF4A	ENSG00000101076	missense_variant	209	G/R	0	2
Maturity-onset diabetes of the young	MODY	20:44419741:C:T	30847 days, 21:01:00	T	HNF4A	ENSG00000101076	missense_variant	231	R/W	3.98e-06	2
Maturity-onset diabetes of the young	MODY	20:44419837:G:C	30847 days, 22:37:00	C	HNF4A	ENSG00000101076	missense_variant	263	E/Q	NA	1
Maturity-onset diabetes of the young	MODY	20:44419873:C:T	30847 days, 23:13:00	T	HNF4A	ENSG00000101076	missense_variant	275	P/S	NA	2
Maturity-onset diabetes of the young	MODY	20:44424060:G:A	30850 days, 21:00:00	A	HNF4A	ENSG00000101076	missense_variant	290	R/H	4.031e-06	1
Maturity-onset diabetes of the young	MODY	20:44424116:C:T	30850 days, 21:56:00	T	HNF4A	ENSG00000101076	missense_variant	309	R/C	8.049e-06	2
Maturity-onset diabetes of the young	MODY	20:44424117:G:A	30850 days, 21:57:00	A	HNF4A	ENSG00000101076	missense_variant	309	R/H	4.022e-06	1
Maturity-onset diabetes of the young	MODY	20:44424117:G:T	30850 days, 21:57:00	T	HNF4A	ENSG00000101076	missense_variant	309	R/L	NA	3
Maturity-onset diabetes of the young	MODY	20:44424123:G:A	30850 days, 22:03:00	A	HNF4A	ENSG00000101076	missense_variant	311	R/H	4.019e-06	1
Maturity-onset diabetes of the young	MODY	20:44424224:G:T	30850 days, 23:44:00	T	HNF4A	ENSG00000101076	missense_variant	345	D/Y	NA	1
Maturity-onset diabetes of the young	MODY	20:44428469:C:T	30853 days, 22:29:00	T	HNF4A	ENSG00000101076	stop_gained	400	R/*	7.978e-06	2
Maturity-onset diabetes of the young	MODY	7:44145176:G:A	30656 days, 15:56:00	A	GCK	ENSG00000106633	missense_variant	453	S/L	0	1
Maturity-onset diabetes of the young	MODY	7:44145212:G:A	30656 days, 16:32:00	A	GCK	ENSG00000106633	missense_variant	441	S/L	4.105e-06	1
Maturity-onset diabetes of the young	MODY	7:44145270:G:A	30656 days, 17:30:00	A	GCK	ENSG00000106633	missense_variant	422	R/W	0	3
Maturity-onset diabetes of the young	MODY	7:44145576:G:A	30656 days, 22:36:00	A	GCK	ENSG00000106633	missense_variant	392	R/C	0	3
Maturity-onset diabetes of the young	MODY	7:44146461:A:G	30657 days, 13:21:00	G	GCK	ENSG00000106633	splice_donor_variant	-	-	NA	1
Maturity-onset diabetes of the young	MODY	7:44146463:C:A	30657 days, 13:23:00	A	GCK	ENSG00000106633	missense_variant,splice_region_variant	340	S/I	4.131e-06	1
Maturity-onset diabetes of the young	MODY	7:44146531:G:C	30657 days, 14:31:00	C	GCK	ENSG00000106633	missense_variant	317	H/Q	NA	8
Maturity-onset diabetes of the young	MODY	7:44146604:A:C	30657 days, 15:44:00	C	GCK	ENSG00000106633	missense_variant	293	I/R	NA	1
Maturity-onset diabetes of the young	MODY	7:44146619:C:G	30657 days, 15:59:00	G	GCK	ENSG00000106633	splice_acceptor_variant	-	-	NA	1
Maturity-onset diabetes of the young	MODY	7:44147732:C:T	30658 days, 10:32:00	T	GCK	ENSG00000106633	missense_variant	261	G/R	3.983e-06	2
Maturity-onset diabetes of the young	MODY	7:44147765:G:A	30658 days, 11:05:00	A	GCK	ENSG00000106633	missense_variant	250	R/C	NA	3
Maturity-onset diabetes of the young	MODY	7:44149778:C:T	30659 days, 20:38:00	T	GCK	ENSG00000106633	missense_variant	221	E/K	NA	3
Maturity-onset diabetes of the young	MODY	7:44149779:G:T	30659 days, 20:39:00	T	GCK	ENSG00000106633	stop_gained	220	C/*	NA	2
Maturity-onset diabetes of the young	MODY	7:44149860:C:T	30659 days, 22:00:00	T	GCK	ENSG00000106633	splice_acceptor_variant	-	-	NA	1
Maturity-onset diabetes of the young	MODY	7:44149977:G:A	30659 days, 23:57:00	A	GCK	ENSG00000106633	missense_variant	191	R/W	7.965e-06	8
Maturity-onset diabetes of the young	MODY	7:44149986:C:T	30660 days, 0:06:00	T	GCK	ENSG00000106633	missense_variant	188	A/T	3.982e-06	2
Maturity-onset diabetes of the young	MODY	7:44149992:G:A	30660 days, 0:12:00	A	GCK	ENSG00000106633	stop_gained	186	R/*	0	5
Maturity-onset diabetes of the young	MODY	7:44150004:C:T	30660 days, 0:24:00	T	GCK	ENSG00000106633	missense_variant	182	V/M	NA	2
Maturity-onset diabetes of the young	MODY	7:44150954:A:G	30660 days, 16:14:00	G	GCK	ENSG00000106633	splice_donor_variant	-	-	NA	1
Maturity-onset diabetes of the young	MODY	7:44150961:C:T	30660 days, 16:21:00	T	GCK	ENSG00000106633	missense_variant	160	D/N	NA	2
Maturity-onset diabetes of the young	MODY	7:44150978:A:G	30660 days, 16:38:00	G	GCK	ENSG00000106633	missense_variant	154	V/A	NA	2
Maturity-onset diabetes of the young	MODY	7:44151048:A:G	30660 days, 17:48:00	G	GCK	ENSG00000106633	missense_variant	131	S/P	NA	1
Maturity-onset diabetes of the young	MODY	7:44151069:C:T	30660 days, 18:09:00	T	GCK	ENSG00000106633	missense_variant	124	D/N	7.963e-06	13
Maturity-onset diabetes of the young	MODY	7:44152318:G:A	30661 days, 14:58:00	A	GCK	ENSG00000106633	stop_gained	106	Q/*	NA	2
Maturity-onset diabetes of the young	MODY	7:44152426:C:T	30661 days, 16:46:00	T	GCK	ENSG00000106633	splice_acceptor_variant	-	-	NA	1
Maturity-onset diabetes of the young	MODY	7:44153299:A:G	30662 days, 7:19:00	G	GCK	ENSG00000106633	splice_donor_variant	-	-	NA	1
Maturity-onset diabetes of the young	MODY	7:44153326:G:T	30662 days, 7:46:00	T	GCK	ENSG00000106633	stop_gained	61	Y/*	NA	1
Maturity-onset diabetes of the young	MODY	7:44153351:G:A	30662 days, 8:11:00	A	GCK	ENSG00000106633	missense_variant	53	A/V	NA	1
Maturity-onset diabetes of the young	MODY	7:44153372:C:A	30662 days, 8:32:00	A	GCK	ENSG00000106633	missense_variant	46	R/M	NA	1
Maturity-onset diabetes of the young	MODY	7:44153379:C:T	30662 days, 8:39:00	T	GCK	ENSG00000106633	missense_variant	44	G/S	NA	1
Maturity-onset diabetes of the young	MODY	7:44153381:C:T	30662 days, 8:41:00	T	GCK	ENSG00000106633	missense_variant	43	R/H	3.977e-06	1
Maturity-onset diabetes of the young	MODY	7:44153403:G:A	30662 days, 9:03:00	A	GCK	ENSG00000106633	missense_variant	36	R/W	1.193e-05	2
Maturity-onset diabetes of the young	MODY	7:44153433:G:A	30662 days, 9:33:00	A	GCK	ENSG00000106633	stop_gained	26	Q/*	NA	1
Familial hypercholesterolemia	High LDL	19:11100272:D:1	7709 days, 7:33:00	-	LDLR	ENSG00000130164	frameshift_variant	40	I/X	NA	1
Familial hypercholesterolemia	High LDL	19:11102683:D:1	7710 days, 23:44:00	-	LDLR	ENSG00000130164	frameshift_variant	71	G/X	3.976e-06	1
Familial hypercholesterolemia	High LDL	19:11102732:T:G	7711 days, 0:32:00	G	LDLR	ENSG00000130164	missense_variant	87	W/G	2.783e-05	7
Familial hypercholesterolemia	High LDL	19:11102739:G:A	7711 days, 0:39:00	A	LDLR	ENSG00000130164	missense_variant	89	C/Y	NA	3
Familial hypercholesterolemia	High LDL	19:11102741:G:A	7711 days, 0:41:00	A	LDLR	ENSG00000130164	missense_variant	90	D/N	5.567e-05	6
Familial hypercholesterolemia	High LDL	19:11102774:G:A	7711 days, 1:14:00	A	LDLR	ENSG00000130164	missense_variant	101	E/K	1.591e-05	15
Familial hypercholesterolemia	High LDL	19:11102787:G:A	7711 days, 1:27:00	A	LDLR	ENSG00000130164	splice_donor_variant	-	-	2.784e-05	6
Familial hypercholesterolemia	High LDL	19:11105243:G:A	7712 days, 18:23:00	A	LDLR	ENSG00000130164	missense_variant	113	E/K	2.794e-05	14
Familial hypercholesterolemia	High LDL	19:11105407:C:A	7712 days, 21:07:00	A	LDLR	ENSG00000130164	stop_gained	167	C/*	NA	2
Familial hypercholesterolemia	High LDL	19:11105408:G:A	7712 days, 21:08:00	A	LDLR	ENSG00000130164	missense_variant	168	D/N	7.959e-06	17
Familial hypercholesterolemia	High LDL	19:11105556:D:3	19:11105557-11105559	-	LDLR	ENSG00000130164	inframe_deletion	217-218	DG/D	2.792e-05	7
Familial hypercholesterolemia	High LDL	19:11105568:A:G	7712 days, 23:48:00	G	LDLR	ENSG00000130164	missense_variant	221	D/G	5.204e-05	8
Familial hypercholesterolemia	High LDL	19:11105585:D:2	19:11105586-11105587	-	LDLR	ENSG00000130164	frameshift_variant	227	D/X	4.025e-06	4
Familial hypercholesterolemia	High LDL	19:11105587:C:G	7713 days, 0:07:00	G	LDLR	ENSG00000130164	missense_variant	227	D/E	8.06e-06	3
Familial hypercholesterolemia	High LDL	19:11105588:G:C	7713 days, 0:08:00	C	LDLR	ENSG00000130164	missense_variant	228	E/Q	1.614e-05	1
Familial hypercholesterolemia	High LDL	19:11107436:G:A	7714 days, 6:56:00	A	LDLR	ENSG00000130164	missense_variant	288	E/K	3.977e-05	4
Familial hypercholesterolemia	High LDL	19:11107484:G:A	7714 days, 7:44:00	A	LDLR	ENSG00000130164	missense_variant	304	D/N	3.979e-06	1
Familial hypercholesterolemia	High LDL	19:11107486:C:G	7714 days, 7:46:00	G	LDLR	ENSG00000130164	missense_variant	304	D/E	NA	5
Familial hypercholesterolemia	High LDL	19:11110759:C:T	7716 days, 14:19:00	T	LDLR	ENSG00000130164	stop_gained	350	R/*	7.977e-06	5
Familial hypercholesterolemia	High LDL	19:11111586:A:C	7717 days, 4:06:00	C	LDLR	ENSG00000130164	missense_variant	378	Q/P	7.958e-06	4
Familial hypercholesterolemia	High LDL	19:11113268:G:A	7718 days, 8:08:00	A	LDLR	ENSG00000130164	splice_polypyrimidine_tract_variant,intron_variant	-	-	2.798e-05	3
Familial hypercholesterolemia	High LDL	19:11113307:C:T	7718 days, 8:47:00	T	LDLR	ENSG00000130164	missense_variant	406	R/W	1.593e-05	8
Familial hypercholesterolemia	High LDL	19:11113313:G:A	7718 days, 8:53:00	A	LDLR	ENSG00000130164	missense_variant	408	E/K	7.965e-06	1
Familial hypercholesterolemia	High LDL	19:11113329:C:T	7718 days, 9:09:00	T	LDLR	ENSG00000130164	missense_variant	413	T/M	2.787e-05	22
Familial hypercholesterolemia	High LDL	19:11113376:G:A	7718 days, 9:56:00	A	LDLR	ENSG00000130164	missense_variant	429	V/M	1.194e-05	1
Familial hypercholesterolemia	High LDL	19:11113590:G:T	7718 days, 13:30:00	T	LDLR	ENSG00000130164	missense_variant	472	D/Y	5.573e-05	8
Familial hypercholesterolemia	High LDL	19:11113608:G:A	7718 days, 13:48:00	A	LDLR	ENSG00000130164	missense_variant	478	G/R	2.788e-05	2
Familial hypercholesterolemia	High LDL	19:11113620:G:A	7718 days, 14:00:00	A	LDLR	ENSG00000130164	missense_variant	482	D/N	3.979e-05	36
Familial hypercholesterolemia	High LDL	19:11113650:G:A	7718 days, 14:30:00	A	LDLR	ENSG00000130164	missense_variant	492	D/N	2.386e-05	1
Familial hypercholesterolemia	High LDL	19:11113678:C:T	7718 days, 14:58:00	T	LDLR	ENSG00000130164	missense_variant	501	A/V	7.954e-06	7
Familial hypercholesterolemia	High LDL	19:11113767:G:C	7718 days, 16:27:00	C	LDLR	ENSG00000130164	splice_donor_5th_base_variant,intron_variant	-	-	1.595e-05	1
Familial hypercholesterolemia	High LDL	19:11116141:G:A	7720 days, 8:01:00	A	LDLR	ENSG00000130164	missense_variant	545	G/E	7.953e-06	4
Familial hypercholesterolemia	High LDL	19:11116198:A:G	7720 days, 8:58:00	G	LDLR	ENSG00000130164	missense_variant	564	N/S	2.784e-05	2
Familial hypercholesterolemia	High LDL	19:11116873:C:T	7720 days, 20:13:00	T	LDLR	ENSG00000130164	missense_variant	574	R/C	3.181e-05	4
Familial hypercholesterolemia	High LDL	19:11116900:C:T	7720 days, 20:40:00	T	LDLR	ENSG00000130164	missense_variant	583	H/Y	0.0001074	5
Familial hypercholesterolemia	High LDL	19:11116928:G:A	7720 days, 21:08:00	A	LDLR	ENSG00000130164	missense_variant	592	G/E	4.374e-05	3
Familial hypercholesterolemia	High LDL	19:11116936:C:T	7720 days, 21:16:00	T	LDLR	ENSG00000130164	missense_variant	595	R/W	3.976e-06	8
Familial hypercholesterolemia	High LDL	19:11116937:G:A	7720 days, 21:17:00	A	LDLR	ENSG00000130164	missense_variant	595	R/Q	3.976e-05	2
Familial hypercholesterolemia	High LDL	19:11120143:C:T	7723 days, 2:43:00	T	LDLR	ENSG00000130164	missense_variant	633	R/C	1.193e-05	12
Familial hypercholesterolemia	High LDL	19:11120411:T:C	7723 days, 7:11:00	C	LDLR	ENSG00000130164	missense_variant	677	C/R	3.981e-06	1
Familial hypercholesterolemia	High LDL	19:11120419:T:A	7723 days, 7:19:00	A	LDLR	ENSG00000130164	stop_gained	679	Y/*	NA	1
Familial hypercholesterolemia	High LDL	19:11120436:C:T	7723 days, 7:36:00	T	LDLR	ENSG00000130164	missense_variant	685	P/L	2.786e-05	16
Familial hypercholesterolemia	High LDL	19:11120442:I:1	19:11120442-11120443	C	LDLR	ENSG00000130164	frameshift_variant	687	I/IX	3.98e-06	2
Familial hypercholesterolemia	High LDL	19:11120478:C:T	7723 days, 8:18:00	T	LDLR	ENSG00000130164	missense_variant	699	P/L	1.992e-05	3
Familial hypertriglyceridemia	High triglycerides	8:19939486:D:2	8:19939487-19939488	-	LPL	ENSG00000175445	frameshift_variant	16	Q/X	NA	2
Familial hypertriglyceridemia	High triglycerides	8:19951783:T:A	13855 days, 17:43:00	A	LPL	ENSG00000175445	stop_gained	88	Y/*	3.977e-06	1
Familial hypertriglyceridemia	High triglycerides	8:19951791:G:A	13855 days, 17:51:00	A	LPL	ENSG00000175445	stop_gained	91	W/*	3.977e-06	3
Familial hypertriglyceridemia	High triglycerides	8:19951916:C:T	13855 days, 19:56:00	T	LPL	ENSG00000175445	stop_gained	133	Q/*	7.954e-06	17
Familial hypertriglyceridemia	High triglycerides	8:19953317:D:4	8:19953318-19953321	-	LPL	ENSG00000175445	frameshift_variant	146-147	FN/X	NA	16
Familial hypertriglyceridemia	High triglycerides	8:19954265:D:1	13857 days, 11:06:00	-	LPL	ENSG00000175445	frameshift_variant	230	V/X	NA	7
Familial hypertriglyceridemia	High triglycerides	8:19954336:D:2	8:19954337-19954338	-	LPL	ENSG00000175445	frameshift_variant	253-254	AE/AX	NA	1
Familial hypertriglyceridemia	High triglycerides	8:19959381:G:A	13861 days, 0:21:00	A	LPL	ENSG00000175445	splice_donor_variant	-	-	7.965e-06	1

### Sheet: 3 - Correlations by method
gene	phenotype	method	individuals included	max minor allele frequency	PRS regressed out (T/F)	total individuals	total missense	Pearson R	R^2	Pearson R SE	Pearson R p-value
HNF1A	meanHbA1c	ESM1b	everyone	1	0	10863	135	-0.147246	0.0216815	0.0883358	0.0535631
HNF1A	meanHbA1c	ESM1b	european&unrelated	1	1	7468	107	-0.238119	0.0567007	0.0135178	0.00791207
HNF1A	meanHbA1c	ESM1b	european&unrelated	1	0	7468	107	-0.238119	0.0567007	0.0135178	0.00996675
HNF1A	meanHbA1c	SIFT	everyone	1	0	10625	135	0.0689933	0.00476008	0.426541	0.925584
HNF1A	meanHbA1c	SIFT	european&unrelated	1	1	7448	106	-0.126795	0.016077	0.195254	0.00791207
HNF1A	meanHbA1c	SIFT	european&unrelated	1	0	7448	106	-0.126795	0.016077	0.195254	0.211201
HNF1A	meanHbA1c	PolyPhen2	everyone	1	0	10625	135	0.092114	0.00848498	0.287974	0.148903
HNF1A	meanHbA1c	PolyPhen2	european&unrelated	1	1	7448	106	0.0930376	0.00865599	0.342833	0.00791207
HNF1A	meanHbA1c	PolyPhen2	european&unrelated	1	0	7448	106	0.0930376	0.00865599	0.342833	0.256024
HNF1A	meanHbA1c	RAW CADD	everyone	1	0	10625	135	0.0878653	0.00772032	0.310883	0.0695812
HNF1A	meanHbA1c	RAW CADD	european&unrelated	1	1	7448	106	0.225299	0.0507599	0.020231	0.00791207
HNF1A	meanHbA1c	RAW CADD	european&unrelated	1	0	7448	106	0.225299	0.0507599	0.020231	0.0148762
HNF1A	meanHbA1c	PHRED CADD	everyone	1	0	10625	135	0.0719648	0.00517893	0.406846	0.0945092
HNF1A	meanHbA1c	PHRED CADD	european&unrelated	1	1	7448	106	0.186056	0.0346168	0.0561899	0.00791207
HNF1A	meanHbA1c	PHRED CADD	european&unrelated	1	0	7448	106	0.186056	0.0346168	0.0561899	0.0410604
HNF1A	meanHbA1c	AlphaMissense	everyone	1	0	10625	135	0.230358	0.0530647	0.00719081	0.00324874
HNF1A	meanHbA1c	AlphaMissense	european&unrelated	1	1	7448	106	0.347091	0.120472	0.00026723	0.00791207
HNF1A	meanHbA1c	AlphaMissense	european&unrelated	1	0	7448	106	0.347091	0.120472	0.00026723	0.00033626
HNF1A	meanHbA1c	ESM1b	everyone	0.01	0	1085	132	-0.149346	0.0223041	0.0874267	0.0280576
HNF1A	meanHbA1c	ESM1b	european&unrelated	0.01	1	555	104	-0.240939	0.0580518	0.0137463	0.00929231
HNF1A	meanHbA1c	ESM1b	european&unrelated	0.01	0	555	104	-0.240939	0.0580518	0.0137463	0.012795
HNF1A	meanHbA1c	SIFT	everyone	0.01	0	847	132	0.0675242	0.00455952	0.441719	0.502562
HNF1A	meanHbA1c	SIFT	european&unrelated	0.01	1	535	103	-0.130732	0.0170908	0.188091	0.00929231
HNF1A	meanHbA1c	SIFT	european&unrelated	0.01	0	535	103	-0.130732	0.0170908	0.188091	0.221533
HNF1A	meanHbA1c	PolyPhen2	everyone	0.01	0	847	132	0.0974884	0.00950399	0.266115	0.131243
HNF1A	meanHbA1c	PolyPhen2	european&unrelated	0.01	1	535	103	0.101666	0.010336	0.306849	0.00929231
HNF1A	meanHbA1c	PolyPhen2	european&unrelated	0.01	0	535	103	0.101666	0.010336	0.306849	0.274392
HNF1A	meanHbA1c	RAW CADD	everyone	0.01	0	847	132	0.0890477	0.00792948	0.309931	0.0643534
HNF1A	meanHbA1c	RAW CADD	european&unrelated	0.01	1	535	103	0.230025	0.0529117	0.0194159	0.00929231
HNF1A	meanHbA1c	RAW CADD	european&unrelated	0.01	0	535	103	0.230025	0.0529117	0.0194159	0.0168652
HNF1A	meanHbA1c	PHRED CADD	everyone	0.01	0	847	132	0.0735612	0.00541125	0.401889	0.101114
HNF1A	meanHbA1c	PHRED CADD	european&unrelated	0.01	1	535	103	0.190138	0.0361524	0.054389	0.00929231
HNF1A	meanHbA1c	PHRED CADD	european&unrelated	0.01	0	535	103	0.190138	0.0361524	0.054389	0.0432174
HNF1A	meanHbA1c	AlphaMissense	everyone	0.01	0	847	132	0.230684	0.0532153	0.00778751	0.00191132
HNF1A	meanHbA1c	AlphaMissense	european&unrelated	0.01	1	535	103	0.349843	0.12239	0.00029193	0.00929231
HNF1A	meanHbA1c	AlphaMissense	european&unrelated	0.01	0	535	103	0.349843	0.12239	0.00029193	0.00038612
HNF1A	meanHbA1c	ESM1b	everyone	0.001	0	1085	132	-0.149346	0.0223041	0.0874267	0.0280576
HNF1A	meanHbA1c	ESM1b	european&unrelated	0.001	1	555	104	-0.240939	0.0580518	0.0137463	0.00929231
HNF1A	meanHbA1c	ESM1b	european&unrelated	0.001	0	555	104	-0.240939	0.0580518	0.0137463	0.012795
HNF1A	meanHbA1c	SIFT	everyone	0.001	0	847	132	0.0675242	0.00455952	0.441719	0.502562
HNF1A	meanHbA1c	SIFT	european&unrelated	0.001	1	535	103	-0.130732	0.0170908	0.188091	0.00929231
HNF1A	meanHbA1c	SIFT	european&unrelated	0.001	0	535	103	-0.130732	0.0170908	0.188091	0.221533
HNF1A	meanHbA1c	PolyPhen2	everyone	0.001	0	847	132	0.0974884	0.00950399	0.266115	0.131243
HNF1A	meanHbA1c	PolyPhen2	european&unrelated	0.001	1	535	103	0.101666	0.010336	0.306849	0.00929231
HNF1A	meanHbA1c	PolyPhen2	european&unrelated	0.001	0	535	103	0.101666	0.010336	0.306849	0.274392
HNF1A	meanHbA1c	RAW CADD	everyone	0.001	0	847	132	0.0890477	0.00792948	0.309931	0.0643534
HNF1A	meanHbA1c	RAW CADD	european&unrelated	0.001	1	535	103	0.230025	0.0529117	0.0194159	0.00929231
HNF1A	meanHbA1c	RAW CADD	european&unrelated	0.001	0	535	103	0.230025	0.0529117	0.0194159	0.0168652
HNF1A	meanHbA1c	PHRED CADD	everyone	0.001	0	847	132	0.0735612	0.00541125	0.401889	0.101114
HNF1A	meanHbA1c	PHRED CADD	european&unrelated	0.001	1	535	103	0.190138	0.0361524	0.054389	0.00929231
HNF1A	meanHbA1c	PHRED CADD	european&unrelated	0.001	0	535	103	0.190138	0.0361524	0.054389	0.0432174
HNF1A	meanHbA1c	AlphaMissense	everyone	0.001	0	847	132	0.230684	0.0532153	0.00778751	0.00191132
HNF1A	meanHbA1c	AlphaMissense	european&unrelated	0.001	1	535	103	0.349843	0.12239	0.00029193	0.00929231
HNF1A	meanHbA1c	AlphaMissense	european&unrelated	0.001	0	535	103	0.349843	0.12239	0.00029193	0.00038612
HNF1A	meanHbA1c	ESM1b	everyone	0.0001	0	552	119	-0.148601	0.0220822	0.106766	0.0502197
HNF1A	meanHbA1c	ESM1b	european&unrelated	0.0001	1	233	94	-0.245246	0.0601458	0.0171982	0.0170552
HNF1A	meanHbA1c	ESM1b	european&unrelated	0.0001	0	233	94	-0.245246	0.0601458	0.0171982	0.0310128
HNF1A	meanHbA1c	SIFT	everyone	0.0001	0	299	118	0.0676063	0.00457061	0.466977	0.552089
HNF1A	meanHbA1c	SIFT	european&unrelated	0.0001	1	213	93	-0.136716	0.0186912	0.191297	0.0170552
HNF1A	meanHbA1c	SIFT	european&unrelated	0.0001	0	213	93	-0.136716	0.0186912	0.191297	0.224439
HNF1A	meanHbA1c	PolyPhen2	everyone	0.0001	0	299	118	0.103085	0.0106265	0.266641	0.221233
HNF1A	meanHbA1c	PolyPhen2	european&unrelated	0.0001	1	213	93	0.0942034	0.00887427	0.369091	0.0170552
HNF1A	meanHbA1c	PolyPhen2	european&unrelated	0.0001	0	213	93	0.0942034	0.00887427	0.369091	0.408711
HNF1A	meanHbA1c	RAW CADD	everyone	0.0001	0	299	118	0.100619	0.0101242	0.278312	0.114822
HNF1A	meanHbA1c	RAW CADD	european&unrelated	0.0001	1	213	93	0.230465	0.0531139	0.0262516	0.0170552
HNF1A	meanHbA1c	RAW CADD	european&unrelated	0.0001	0	213	93	0.230465	0.0531139	0.0262516	0.028364
HNF1A	meanHbA1c	PHRED CADD	everyone	0.0001	0	299	118	0.0842012	0.00708983	0.364654	0.166382
HNF1A	meanHbA1c	PHRED CADD	european&unrelated	0.0001	1	213	93	0.191075	0.0365096	0.066553	0.0170552
HNF1A	meanHbA1c	PHRED CADD	european&unrelated	0.0001	0	213	93	0.191075	0.0365096	0.066553	0.0662526
HNF1A	meanHbA1c	AlphaMissense	everyone	0.0001	0	299	118	0.239032	0.0571364	0.0091388	0.00386993
HNF1A	meanHbA1c	AlphaMissense	european&unrelated	0.0001	1	213	93	0.364142	0.1326	0.00033298	0.0170552
HNF1A	meanHbA1c	AlphaMissense	european&unrelated	0.0001	0	213	93	0.364142	0.1326	0.00033298	0.00083382
HNF1A	meanHbA1c	ESM1b	everyone	1e-05	0	392	71	-0.255457	0.0652583	0.0315453	0.0378332
HNF1A	meanHbA1c	ESM1b	european&unrelated	1e-05	1	120	53	-0.319669	0.102189	0.019631	0.0437739
HNF1A	meanHbA1c	ESM1b	european&unrelated	1e-05	0	120	53	-0.319669	0.102189	0.019631	0.0292924
HNF1A	meanHbA1c	SIFT	everyone	1e-05	0	139	70	-0.0865594	0.00749253	0.476151	0.162332
HNF1A	meanHbA1c	SIFT	european&unrelated	1e-05	1	100	52	-0.187239	0.0350585	0.183792	0.0437739
HNF1A	meanHbA1c	SIFT	european&unrelated	1e-05	0	100	52	-0.187239	0.0350585	0.183792	0.112392
HNF1A	meanHbA1c	PolyPhen2	everyone	1e-05	0	139	70	0.230071	0.0529327	0.0553596	0.0288564
HNF1A	meanHbA1c	PolyPhen2	european&unrelated	1e-05	1	100	52	0.181141	0.0328119	0.198746	0.0437739
HNF1A	meanHbA1c	PolyPhen2	european&unrelated	1e-05	0	100	52	0.181141	0.0328119	0.198746	0.168814
HNF1A	meanHbA1c	RAW CADD	everyone	1e-05	0	139	70	0.174123	0.0303189	0.149408	0.0364461
HNF1A	meanHbA1c	RAW CADD	european&unrelated	1e-05	1	100	52	0.284361	0.0808613	0.0410424	0.0437739
HNF1A	meanHbA1c	RAW CADD	european&unrelated	1e-05	0	100	52	0.284361	0.0808613	0.0410424	0.0194295
HNF1A	meanHbA1c	PHRED CADD	everyone	1e-05	0	139	70	0.1574	0.0247749	0.193148	0.0436752
HNF1A	meanHbA1c	PHRED CADD	european&unrelated	1e-05	1	100	52	0.249361	0.0621807	0.0746298	0.0437739
HNF1A	meanHbA1c	PHRED CADD	european&unrelated	1e-05	0	100	52	0.249361	0.0621807	0.0746298	0.0331214
HNF1A	meanHbA1c	AlphaMissense	everyone	1e-05	0	139	70	0.325335	0.105843	0.00599372	0.00312581
HNF1A	meanHbA1c	AlphaMissense	european&unrelated	1e-05	1	100	52	0.388603	0.151012	0.00441382	0.0437739
HNF1A	meanHbA1c	AlphaMissense	european&unrelated	1e-05	0	100	52	0.388603	0.151012	0.00441382	0.00719999
HNF1A	meanHbA1c	ESM1b	everyone	1e-06	0	324	44	-0.357612	0.127886	0.0171607	0.0161023
HNF1A	meanHbA1c	ESM1b	european&unrelated	1e-06	1	69	32	-0.464679	0.215927	0.00737434	0.0273848
HNF1A	meanHbA1c	ESM1b	european&unrelated	1e-06	0	69	32	-0.464679	0.215927	0.00737434	0.0180199
HNF1A	meanHbA1c	SIFT	everyone	1e-06	0	71	43	-0.0992075	0.00984213	0.526772	0.347487
HNF1A	meanHbA1c	SIFT	european&unrelated	1e-06	1	49	31	-0.159451	0.0254245	0.391554	0.0273848
HNF1A	meanHbA1c	SIFT	european&unrelated	1e-06	0	49	31	-0.159451	0.0254245	0.391554	0.345396
HNF1A	meanHbA1c	PolyPhen2	everyone	1e-06	0	71	43	0.226787	0.0514326	0.143616	0.180169
HNF1A	meanHbA1c	PolyPhen2	european&unrelated	1e-06	1	49	31	0.129126	0.0166736	0.488744	0.0273848
HNF1A	meanHbA1c	PolyPhen2	european&unrelated	1e-06	0	49	31	0.129126	0.0166736	0.488744	0.511502
HNF1A	meanHbA1c	RAW CADD	everyone	1e-06	0	71	43	0.134802	0.0181715	0.38877	0.276105
HNF1A	meanHbA1c	RAW CADD	european&unrelated	1e-06	1	49	31	0.221854	0.0492194	0.230337	0.0273848
HNF1A	meanHbA1c	RAW CADD	european&unrelated	1e-06	0	49	31	0.221854	0.0492194	0.230337	0.212377
HNF1A	meanHbA1c	PHRED CADD	everyone	1e-06	0	71	43	0.129981	0.016895	0.406111	0.332986
HNF1A	meanHbA1c	PHRED CADD	european&unrelated	1e-06	1	49	31	0.178594	0.0318958	0.33642	0.0273848
HNF1A	meanHbA1c	PHRED CADD	european&unrelated	1e-06	0	49	31	0.178594	0.0318958	0.33642	0.283871
HNF1A	meanHbA1c	AlphaMissense	everyone	1e-06	0	71	43	0.330461	0.109204	0.0304387	0.0222749
HNF1A	meanHbA1c	AlphaMissense	european&unrelated	1e-06	1	49	31	0.393175	0.154586	0.0286604	0.0273848
HNF1A	meanHbA1c	AlphaMissense	european&unrelated	1e-06	0	49	31	0.393175	0.154586	0.0286604	0.0597371
PCSK9	meanLDL	ESM1b	everyone	1	0	7955	118	0.197385	0.0389609	0.0321571	0.0176908
PCSK9	meanLDL	ESM1b	european&unrelated	1	1	5791	81	0.268156	0.0719078	0.0155033	0.0224373
PCSK9	meanLDL	ESM1b	european&unrelated	1	0	5791	81	0.268156	0.0719078	0.0155033	0.0178475
PCSK9	meanLDL	SIFT	everyone	1	0	857	116	0.0908981	0.00826246	0.331842	0.125762
PCSK9	meanLDL	SIFT	european&unrelated	1	1	606	79	0.167946	0.028206	0.139013	0.0224373
PCSK9	meanLDL	SIFT	european&unrelated	1	0	606	79	0.167946	0.028206	0.139013	0.185526
PCSK9	meanLDL	PolyPhen2	everyone	1	0	857	116	-0.188492	0.0355291	0.0427306	0.0242629
PCSK9	meanLDL	PolyPhen2	european&unrelated	1	1	606	79	-0.28338	0.080304	0.0113837	0.0224373
PCSK9	meanLDL	PolyPhen2	european&unrelated	1	0	606	79	-0.28338	0.080304	0.0113837	0.0155625
PCSK9	meanLDL	RAW CADD	everyone	1	0	857	116	-0.196045	0.0384336	0.0349349	0.012726
PCSK9	meanLDL	RAW CADD	european&unrelated	1	1	606	79	-0.297114	0.0882768	0.00783613	0.0224373
PCSK9	meanLDL	RAW CADD	european&unrelated	1	0	606	79	-0.297114	0.0882768	0.00783613	0.0133081
PCSK9	meanLDL	PHRED CADD	everyone	1	0	857	116	-0.150945	0.0227843	0.105792	0.0423671
PCSK9	meanLDL	PHRED CADD	european&unrelated	1	1	606	79	-0.256268	0.0656734	0.0226274	0.0224373
PCSK9	meanLDL	PHRED CADD	european&unrelated	1	0	606	79	-0.256268	0.0656734	0.0226274	0.0373276
PCSK9	meanLDL	EVE	everyone	1	0	433	76	-0.265733	0.0706142	0.0203356	0.00418146
PCSK9	meanLDL	EVE	european&unrelated	1	1	300	51	-0.336257	0.113069	0.0158421	0.0224373
PCSK9	meanLDL	EVE	european&unrelated	1	0	300	51	-0.336257	0.113069	0.0158421	0.00947242
PCSK9	meanLDL	AlphaMissense	everyone	1	0	857	116	-0.251004	0.0630029	0.00657235	0.00418981
PCSK9	meanLDL	AlphaMissense	european&unrelated	1	1	606	79	-0.282887	0.080025	0.0115335	0.0224373
PCSK9	meanLDL	AlphaMissense	european&unrelated	1	0	606	79	-0.282887	0.080025	0.0115335	0.0110699
PCSK9	meanLDL	ESM1b	everyone	0.01	0	7625	116	0.202268	0.0409124	0.0294461	0.0170253
PCSK9	meanLDL	ESM1b	european&unrelated	0.01	1	5550	79	0.281461	0.0792204	0.0119767	0.02011
PCSK9	meanLDL	ESM1b	european&unrelated	0.01	0	5550	79	0.281461	0.0792204	0.0119767	0.0140494
PCSK9	meanLDL	SIFT	everyone	0.01	0	527	114	0.0914729	0.00836729	0.333079	0.127216
PCSK9	meanLDL	SIFT	european&unrelated	0.01	1	365	77	0.168136	0.0282696	0.143829	0.02011
PCSK9	meanLDL	SIFT	european&unrelated	0.01	0	365	77	0.168136	0.0282696	0.143829	0.189888
PCSK9	meanLDL	PolyPhen2	everyone	0.01	0	527	114	-0.192918	0.0372174	0.0397382	0.0226745
PCSK9	meanLDL	PolyPhen2	european&unrelated	0.01	1	365	77	-0.297508	0.088511	0.0085962	0.02011
PCSK9	meanLDL	PolyPhen2	european&unrelated	0.01	0	365	77	-0.297508	0.088511	0.0085962	0.0117528
PCSK9	meanLDL	RAW CADD	everyone	0.01	0	527	114	-0.199268	0.0397076	0.0335437	0.0123306
PCSK9	meanLDL	RAW CADD	european&unrelated	0.01	1	365	77	-0.306923	0.0942016	0.0066266	0.02011
PCSK9	meanLDL	RAW CADD	european&unrelated	0.01	0	365	77	-0.306923	0.0942016	0.0066266	0.0111645
PCSK9	meanLDL	PHRED CADD	everyone	0.01	0	527	114	-0.153412	0.0235352	0.103186	0.0418633
PCSK9	meanLDL	PHRED CADD	european&unrelated	0.01	1	365	77	-0.26339	0.0693745	0.0206421	0.02011
PCSK9	meanLDL	PHRED CADD	european&unrelated	0.01	0	365	77	-0.26339	0.0693745	0.0206421	0.03361
PCSK9	meanLDL	EVE	everyone	0.01	0	433	76	-0.265733	0.0706142	0.0203356	0.00403397
PCSK9	meanLDL	EVE	european&unrelated	0.01	1	300	51	-0.336257	0.113069	0.0158421	0.02011
PCSK9	meanLDL	EVE	european&unrelated	0.01	0	300	51	-0.336257	0.113069	0.0158421	0.00958066
PCSK9	meanLDL	AlphaMissense	everyone	0.01	0	527	114	-0.25308	0.0640494	0.00659266	0.00404208
PCSK9	meanLDL	AlphaMissense	european&unrelated	0.01	1	365	77	-0.290043	0.0841247	0.0105051	0.02011
PCSK9	meanLDL	AlphaMissense	european&unrelated	0.01	0	365	77	-0.290043	0.0841247	0.0105051	0.0100543
PCSK9	meanLDL	ESM1b	everyone	0.001	0	7615	115	0.201305	0.0405236	0.0309818	0.0177286
PCSK9	meanLDL	ESM1b	european&unrelated	0.001	1	5540	78	0.280503	0.0786817	0.0128647	0.0214537
PCSK9	meanLDL	ESM1b	european&unrelated	0.001	0	5540	78	0.280503	0.0786817	0.0128647	0.0149727
PCSK9	meanLDL	SIFT	everyone	0.001	0	517	113	0.0871784	0.00760008	0.358532	0.128773
PCSK9	meanLDL	SIFT	european&unrelated	0.001	1	355	76	0.166513	0.0277267	0.150539	0.0214537
PCSK9	meanLDL	SIFT	european&unrelated	0.001	0	355	76	0.166513	0.0277267	0.150539	0.19414
PCSK9	meanLDL	PolyPhen2	everyone	0.001	0	517	113	-0.191151	0.0365385	0.0425494	0.0236014
PCSK9	meanLDL	PolyPhen2	european&unrelated	0.001	1	355	76	-0.296354	0.0878257	0.0093384	0.0214537
PCSK9	meanLDL	PolyPhen2	european&unrelated	0.001	0	355	76	-0.296354	0.0878257	0.0093384	0.0125215
PCSK9	meanLDL	RAW CADD	everyone	0.001	0	517	113	-0.197506	0.0390085	0.0360049	0.0128775
PCSK9	meanLDL	RAW CADD	european&unrelated	0.001	1	355	76	-0.305826	0.0935294	0.0072175	0.0214537
PCSK9	meanLDL	RAW CADD	european&unrelated	0.001	0	355	76	-0.305826	0.0935294	0.0072175	0.0119116
PCSK9	meanLDL	PHRED CADD	everyone	0.001	0	517	113	-0.151439	0.0229339	0.109339	0.043407
PCSK9	meanLDL	PHRED CADD	european&unrelated	0.001	1	355	76	-0.262046	0.0686682	0.0222121	0.0214537
PCSK9	meanLDL	PHRED CADD	european&unrelated	0.001	0	355	76	-0.262046	0.0686682	0.0222121	0.0354971
PCSK9	meanLDL	EVE	everyone	0.001	0	423	75	-0.262379	0.0688426	0.0229599	0.00445211
PCSK9	meanLDL	EVE	european&unrelated	0.001	1	290	50	-0.333208	0.111027	0.0180519	0.0214537
PCSK9	meanLDL	EVE	european&unrelated	0.001	0	290	50	-0.333208	0.111027	0.0180519	0.0107128
PCSK9	meanLDL	AlphaMissense	everyone	0.001	0	517	113	-0.251969	0.0634885	0.00709667	0.00425678
PCSK9	meanLDL	AlphaMissense	european&unrelated	0.001	1	355	76	-0.28898	0.0835096	0.0113483	0.0214537
PCSK9	meanLDL	AlphaMissense	european&unrelated	0.001	0	355	76	-0.28898	0.0835096	0.0113483	0.0107231
PCSK9	meanLDL	ESM1b	everyone	0.0001	0	7395	103	0.182243	0.0332123	0.0654095	0.0397242
PCSK9	meanLDL	ESM1b	european&unrelated	0.0001	1	5382	73	0.281924	0.0794813	0.0156739	0.0310517
PCSK9	meanLDL	ESM1b	european&unrelated	0.0001	0	5382	73	0.281924	0.0794813	0.0156739	0.0187643
PCSK9	meanLDL	SIFT	everyone	0.0001	0	297	101	0.0924168	0.00854086	0.357999	0.10915
PCSK9	meanLDL	SIFT	european&unrelated	0.0001	1	197	71	0.158143	0.0250091	0.187776	0.0310517
PCSK9	meanLDL	SIFT	european&unrelated	0.0001	0	197	71	0.158143	0.0250091	0.187776	0.246875
PCSK9	meanLDL	PolyPhen2	everyone	0.0001	0	297	101	-0.188823	0.0356542	0.0586139	0.0386842
PCSK9	meanLDL	PolyPhen2	european&unrelated	0.0001	1	197	71	-0.292231	0.0853992	0.0134015	0.0310517
PCSK9	meanLDL	PolyPhen2	european&unrelated	0.0001	0	197	71	-0.292231	0.0853992	0.0134015	0.0184412
PCSK9	meanLDL	RAW CADD	everyone	0.0001	0	297	101	-0.173712	0.030176	0.0823355	0.0369192
PCSK9	meanLDL	RAW CADD	european&unrelated	0.0001	1	197	71	-0.302602	0.0915682	0.010319	0.0310517
PCSK9	meanLDL	RAW CADD	european&unrelated	0.0001	0	197	71	-0.302602	0.0915682	0.010319	0.0175785
PCSK9	meanLDL	PHRED CADD	everyone	0.0001	0	297	101	-0.136876	0.018735	0.172285	0.0803218
PCSK9	meanLDL	PHRED CADD	european&unrelated	0.0001	1	197	71	-0.2565	0.0657924	0.0308337	0.0310517
PCSK9	meanLDL	PHRED CADD	european&unrelated	0.0001	0	197	71	-0.2565	0.0657924	0.0308337	0.0503625
PCSK9	meanLDL	EVE	everyone	0.0001	0	205	65	-0.262343	0.0688238	0.034758	0.00815297
PCSK9	meanLDL	EVE	european&unrelated	0.0001	1	132	45	-0.34194	0.116923	0.0215028	0.0310517
PCSK9	meanLDL	EVE	european&unrelated	0.0001	0	132	45	-0.34194	0.116923	0.0215028	0.0129099
PCSK9	meanLDL	AlphaMissense	everyone	0.0001	0	297	101	-0.24188	0.058506	0.0148134	0.00898611
PCSK9	meanLDL	AlphaMissense	european&unrelated	0.0001	1	197	71	-0.296066	0.0876548	0.0121799	0.0310517
PCSK9	meanLDL	AlphaMissense	european&unrelated	0.0001	0	197	71	-0.296066	0.0876548	0.0121799	0.0112812
PCSK9	meanLDL	ESM1b	everyone	1e-05	0	7175	55	0.257313	0.0662099	0.0578909	0.0704664
PCSK9	meanLDL	ESM1b	european&unrelated	1e-05	1	5239	42	0.301773	0.0910669	0.0521083	0.0368969
PCSK9	meanLDL	ESM1b	european&unrelated	1e-05	0	5239	42	0.301773	0.0910669	0.0521083	0.0443728
PCSK9	meanLDL	SIFT	everyone	1e-05	0	77	53	0.234311	0.0549016	0.0912707	0.0504404
PCSK9	meanLDL	SIFT	european&unrelated	1e-05	1	54	40	0.209617	0.0439393	0.194228	0.0368969
PCSK9	meanLDL	SIFT	european&unrelated	1e-05	0	54	40	0.209617	0.0439393	0.194228	0.173797
PCSK9	meanLDL	PolyPhen2	everyone	1e-05	0	77	53	-0.299171	0.0895032	0.0295424	0.025762
PCSK9	meanLDL	PolyPhen2	european&unrelated	1e-05	1	54	40	-0.358471	0.128501	0.0231257	0.0368969
PCSK9	meanLDL	PolyPhen2	european&unrelated	1e-05	0	54	40	-0.358471	0.128501	0.0231257	0.0172274
PCSK9	meanLDL	RAW CADD	everyone	1e-05	0	77	53	-0.312696	0.0977785	0.0226271	0.0203082
PCSK9	meanLDL	RAW CADD	european&unrelated	1e-05	1	54	40	-0.372896	0.139051	0.0177978	0.0368969
PCSK9	meanLDL	RAW CADD	european&unrelated	1e-05	0	54	40	-0.372896	0.139051	0.0177978	0.0159155
PCSK9	meanLDL	PHRED CADD	everyone	1e-05	0	77	53	-0.257868	0.0664959	0.0622926	0.0572278
PCSK9	meanLDL	PHRED CADD	european&unrelated	1e-05	1	54	40	-0.304524	0.0927348	0.0560612	0.0368969
PCSK9	meanLDL	PHRED CADD	european&unrelated	1e-05	0	54	40	-0.304524	0.0927348	0.0560612	0.055349
PCSK9	meanLDL	EVE	everyone	1e-05	0	47	38	-0.363522	0.132148	0.0248702	0.0193751
PCSK9	meanLDL	EVE	european&unrelated	1e-05	1	33	27	-0.37303	0.139152	0.0553106	0.0368969
PCSK9	meanLDL	EVE	european&unrelated	1e-05	0	33	27	-0.37303	0.139152	0.0553106	0.0340045
PCSK9	meanLDL	AlphaMissense	everyone	1e-05	0	77	53	-0.269088	0.0724085	0.0513692	0.0624175
PCSK9	meanLDL	AlphaMissense	european&unrelated	1e-05	1	54	40	-0.287144	0.0824519	0.0724121	0.0368969
PCSK9	meanLDL	AlphaMissense	european&unrelated	1e-05	0	54	40	-0.287144	0.0824519	0.0724121	0.0598913
PCSK9	meanLDL	ESM1b	everyone	1e-06	0	7147	35	0.263324	0.0693393	0.126417	0.178801
PCSK9	meanLDL	ESM1b	european&unrelated	1e-06	1	5219	27	0.32374	0.104808	0.0994939	0.0727838
PCSK9	meanLDL	ESM1b	european&unrelated	1e-06	0	5219	27	0.32374	0.104808	0.0994939	0.120556
PCSK9	meanLDL	SIFT	everyone	1e-06	0	49	33	0.183368	0.0336239	0.307042	0.232936
PCSK9	meanLDL	SIFT	european&unrelated	1e-06	1	34	25	0.143451	0.0205783	0.49392	0.0727838
PCSK9	meanLDL	SIFT	european&unrelated	1e-06	0	34	25	0.143451	0.0205783	0.49392	0.57519
PCSK9	meanLDL	PolyPhen2	everyone	1e-06	0	49	33	-0.22425	0.0502881	0.209624	0.220119
PCSK9	meanLDL	PolyPhen2	european&unrelated	1e-06	1	34	25	-0.332294	0.110419	0.104609	0.0727838
PCSK9	meanLDL	PolyPhen2	european&unrelated	1e-06	0	34	25	-0.332294	0.110419	0.104609	0.103722
PCSK9	meanLDL	RAW CADD	everyone	1e-06	0	49	33	-0.287473	0.0826405	0.104765	0.130549
PCSK9	meanLDL	RAW CADD	european&unrelated	1e-06	1	34	25	-0.404826	0.163884	0.0447096	0.0727838
PCSK9	meanLDL	RAW CADD	european&unrelated	1e-06	0	34	25	-0.404826	0.163884	0.0447096	0.056574
PCSK9	meanLDL	PHRED CADD	everyone	1e-06	0	49	33	-0.243554	0.0593188	0.17199	0.223178
PCSK9	meanLDL	PHRED CADD	european&unrelated	1e-06	1	34	25	-0.335257	0.112398	0.101363	0.0727838
PCSK9	meanLDL	PHRED CADD	european&unrelated	1e-06	0	34	25	-0.335257	0.112398	0.101363	0.136905
PCSK9	meanLDL	EVE	everyone	1e-06	0	25	22	-0.377555	0.142548	0.0832199	0.0875997
PCSK9	meanLDL	EVE	european&unrelated	1e-06	1	17	15	-0.513717	0.263905	0.0501364	0.0727838
PCSK9	meanLDL	EVE	european&unrelated	1e-06	0	17	15	-0.513717	0.263905	0.0501364	0.0471801
PCSK9	meanLDL	AlphaMissense	everyone	1e-06	0	49	33	-0.332929	0.110842	0.0583314	0.0835035
PCSK9	meanLDL	AlphaMissense	european&unrelated	1e-06	1	34	25	-0.366961	0.13466	0.0711661	0.0727838
PCSK9	meanLDL	AlphaMissense	european&unrelated	1e-06	0	34	25	-0.366961	0.13466	0.0711661	0.0749445
LDLR	meanLDL	ESM1b	everyone	1	0	21362	346	-0.489519	0.239628	2.99e-22	1.75e-21
LDLR	meanLDL	ESM1b	european&unrelated	1	1	14598	246	-0.511511	0.261643	8.37e-18	1.64e-18
LDLR	meanLDL	ESM1b	european&unrelated	1	0	14598	246	-0.511511	0.261643	8.37e-18	9.37e-18
LDLR	meanLDL	SIFT	everyone	1	0	21362	346	-0.314406	0.0988511	2.24e-09	1.55e-08
LDLR	meanLDL	SIFT	european&unrelated	1	1	14598	246	-0.324131	0.105061	2e-07	1.64e-18
LDLR	meanLDL	SIFT	european&unrelated	1	0	14598	246	-0.324131	0.105061	2e-07	2.32e-07
LDLR	meanLDL	PolyPhen2	everyone	1	0	21362	346	0.456366	0.20827	3.35e-19	2.73e-18
LDLR	meanLDL	PolyPhen2	european&unrelated	1	1	14598	246	0.448679	0.201313	1.38e-13	1.64e-18
LDLR	meanLDL	PolyPhen2	european&unrelated	1	0	14598	246	0.448679	0.201313	1.38e-13	2.07e-13
LDLR	meanLDL	RAW CADD	everyone	1	0	21362	346	0.420984	0.177227	2.7e-16	5.78e-15
LDLR	meanLDL	RAW CADD	european&unrelated	1	1	14598	246	0.412712	0.170331	1.55e-11	1.64e-18
LDLR	meanLDL	RAW CADD	european&unrelated	1	0	14598	246	0.412712	0.170331	1.55e-11	3.49e-11
LDLR	meanLDL	PHRED CADD	everyone	1	0	21362	346	0.387767	0.150364	7.35e-14	1.27e-12
LDLR	meanLDL	PHRED CADD	european&unrelated	1	1	14598	246	0.383717	0.147239	4.73e-10	1.64e-18
LDLR	meanLDL	PHRED CADD	european&unrelated	1	0	14598	246	0.383717	0.147239	4.73e-10	1.14e-09
LDLR	meanLDL	EVE	everyone	1	0	20765	304	0.503907	0.253923	5.57e-21	1.16e-19
LDLR	meanLDL	EVE	european&unrelated	1	1	14181	217	0.498282	0.248285	5.1e-15	1.64e-18
LDLR	meanLDL	EVE	european&unrelated	1	0	14181	217	0.498282	0.248285	5.1e-15	4.26e-15
LDLR	meanLDL	AlphaMissense	everyone	1	0	21362	346	0.56919	0.323977	4.26e-31	3.96e-30
LDLR	meanLDL	AlphaMissense	european&unrelated	1	1	14598	246	0.564225	0.31835	4.44e-22	1.64e-18
LDLR	meanLDL	AlphaMissense	european&unrelated	1	0	14598	246	0.564225	0.31835	4.44e-22	7.35e-22
LDLR	meanLDL	ESM1b	everyone	0.01	0	3135	345	-0.48934	0.239453	3.58e-22	4.98e-21
LDLR	meanLDL	ESM1b	european&unrelated	0.01	1	2042	245	-0.511387	0.261517	9.96e-18	2.05e-18
LDLR	meanLDL	ESM1b	european&unrelated	0.01	0	2042	245	-0.511387	0.261517	9.96e-18	1.2e-17
LDLR	meanLDL	SIFT	everyone	0.01	0	3135	345	-0.315744	0.0996945	2e-09	1.72e-08
LDLR	meanLDL	SIFT	european&unrelated	0.01	1	2042	245	-0.32638	0.106524	1.73e-07	2.05e-18
LDLR	meanLDL	SIFT	european&unrelated	0.01	0	2042	245	-0.32638	0.106524	1.73e-07	3.63e-07
LDLR	meanLDL	PolyPhen2	everyone	0.01	0	3135	345	0.455948	0.207888	4.1e-19	5.43e-18
LDLR	meanLDL	PolyPhen2	european&unrelated	0.01	1	2042	245	0.44809	0.200784	1.68e-13	2.05e-18
LDLR	meanLDL	PolyPhen2	european&unrelated	0.01	0	2042	245	0.44809	0.200784	1.68e-13	3.17e-13
LDLR	meanLDL	RAW CADD	everyone	0.01	0	3135	345	0.420551	0.176863	3.22e-16	1.25e-14
LDLR	meanLDL	RAW CADD	european&unrelated	0.01	1	2042	245	0.412078	0.169808	1.84e-11	2.05e-18
LDLR	meanLDL	RAW CADD	european&unrelated	0.01	0	2042	245	0.412078	0.169808	1.84e-11	5.24e-11
LDLR	meanLDL	PHRED CADD	everyone	0.01	0	3135	345	0.387383	0.150066	8.48e-14	2.5e-12
LDLR	meanLDL	PHRED CADD	european&unrelated	0.01	1	2042	245	0.38314	0.146796	5.48e-10	2.05e-18
LDLR	meanLDL	PHRED CADD	european&unrelated	0.01	0	2042	245	0.38314	0.146796	5.48e-10	1.74e-09
LDLR	meanLDL	EVE	everyone	0.01	0	2538	303	0.503466	0.253478	7.07e-21	2.92e-19
LDLR	meanLDL	EVE	european&unrelated	0.01	1	1625	216	0.49758	0.247586	6.52e-15	2.05e-18
LDLR	meanLDL	EVE	european&unrelated	0.01	0	1625	216	0.49758	0.247586	6.52e-15	8.62e-15
LDLR	meanLDL	AlphaMissense	everyone	0.01	0	3135	345	0.568892	0.323638	5.65e-31	3.12e-29
LDLR	meanLDL	AlphaMissense	european&unrelated	0.01	1	2042	245	0.56381	0.317882	5.86e-22	2.05e-18
LDLR	meanLDL	AlphaMissense	european&unrelated	0.01	0	2042	245	0.56381	0.317882	5.86e-22	1.58e-21
LDLR	meanLDL	ESM1b	everyone	0.001	0	2650	343	-0.489295	0.23941	4.76e-22	6.72e-21
LDLR	meanLDL	ESM1b	european&unrelated	0.001	1	1721	243	-0.511306	0.261434	1.37e-17	3.71e-18
LDLR	meanLDL	ESM1b	european&unrelated	0.001	0	1721	243	-0.511306	0.261434	1.37e-17	2.03e-17
LDLR	meanLDL	SIFT	everyone	0.001	0	2650	343	-0.316392	0.100104	2.06e-09	1.66e-08
LDLR	meanLDL	SIFT	european&unrelated	0.001	1	1721	243	-0.327595	0.107318	1.74e-07	3.71e-18
LDLR	meanLDL	SIFT	european&unrelated	0.001	0	1721	243	-0.327595	0.107318	1.74e-07	4.61e-07
LDLR	meanLDL	PolyPhen2	everyone	0.001	0	2650	343	0.456826	0.20869	4.35e-19	5.73e-18
LDLR	meanLDL	PolyPhen2	european&unrelated	0.001	1	1721	243	0.449124	0.201712	1.83e-13	3.71e-18
LDLR	meanLDL	PolyPhen2	european&unrelated	0.001	0	1721	243	0.449124	0.201712	1.83e-13	4.3e-13
LDLR	meanLDL	RAW CADD	everyone	0.001	0	2650	343	0.420975	0.17722	3.64e-16	1.48e-14
LDLR	meanLDL	RAW CADD	european&unrelated	0.001	1	1721	243	0.412491	0.170149	2.12e-11	3.71e-18
LDLR	meanLDL	RAW CADD	european&unrelated	0.001	0	1721	243	0.412491	0.170149	2.12e-11	6.95e-11
LDLR	meanLDL	PHRED CADD	everyone	0.001	0	2650	343	0.387591	0.150227	9.69e-14	2.95e-12
LDLR	meanLDL	PHRED CADD	european&unrelated	0.001	1	1721	243	0.383225	0.146862	6.38e-10	3.71e-18
LDLR	meanLDL	PHRED CADD	european&unrelated	0.001	0	1721	243	0.383225	0.146862	6.38e-10	2.32e-09
LDLR	meanLDL	EVE	everyone	0.001	0	2053	301	0.504935	0.25496	7.04e-21	2.95e-19
LDLR	meanLDL	EVE	european&unrelated	0.001	1	1304	214	0.499674	0.249675	6.46e-15	3.71e-18
LDLR	meanLDL	EVE	european&unrelated	0.001	0	1304	214	0.499674	0.249675	6.46e-15	1.19e-14
LDLR	meanLDL	AlphaMissense	everyone	0.001	0	2650	343	0.569195	0.323983	7.68e-31	5.62e-29
LDLR	meanLDL	AlphaMissense	european&unrelated	0.001	1	1721	243	0.564039	0.31814	8.24e-22	3.71e-18
LDLR	meanLDL	AlphaMissense	european&unrelated	0.001	0	1721	243	0.564039	0.31814	8.24e-22	2.61e-21
LDLR	meanLDL	ESM1b	everyone	0.0001	0	1576	324	-0.486403	0.236588	1.2e-20	7.76e-20
LDLR	meanLDL	ESM1b	european&unrelated	0.0001	1	1083	230	-0.501921	0.251925	4.43e-16	1.62e-16
LDLR	meanLDL	ESM1b	european&unrelated	0.0001	0	1083	230	-0.501921	0.251925	4.43e-16	7.66e-16
LDLR	meanLDL	SIFT	everyone	0.0001	0	1576	324	-0.319079	0.101811	4.22e-09	2.05e-08
LDLR	meanLDL	SIFT	european&unrelated	0.0001	1	1083	230	-0.324624	0.105381	4.82e-07	1.62e-16
LDLR	meanLDL	SIFT	european&unrelated	0.0001	0	1083	230	-0.324624	0.105381	4.82e-07	1.62e-06
LDLR	meanLDL	PolyPhen2	everyone	0.0001	0	1576	324	0.461106	0.212619	1.84e-18	1.95e-17
LDLR	meanLDL	PolyPhen2	european&unrelated	0.0001	1	1083	230	0.455376	0.207367	3.56e-13	1.62e-16
LDLR	meanLDL	PolyPhen2	european&unrelated	0.0001	0	1083	230	0.455376	0.207367	3.56e-13	1.22e-12
LDLR	meanLDL	RAW CADD	everyone	0.0001	0	1576	324	0.425212	0.180805	1.17e-15	4.28e-14
LDLR	meanLDL	RAW CADD	european&unrelated	0.0001	1	1083	230	0.418417	0.175072	3.66e-11	1.62e-16
LDLR	meanLDL	RAW CADD	european&unrelated	0.0001	0	1083	230	0.418417	0.175072	3.66e-11	9.72e-11
LDLR	meanLDL	PHRED CADD	everyone	0.0001	0	1576	324	0.392475	0.154037	2.24e-13	6.74e-12
LDLR	meanLDL	PHRED CADD	european&unrelated	0.0001	1	1083	230	0.389259	0.151522	9.71e-10	1.62e-16
LDLR	meanLDL	PHRED CADD	european&unrelated	0.0001	0	1083	230	0.389259	0.151522	9.71e-10	3.02e-09
LDLR	meanLDL	EVE	everyone	0.0001	0	1387	285	0.50128	0.251282	1.54e-19	6.17e-18
LDLR	meanLDL	EVE	european&unrelated	0.0001	1	946	204	0.499089	0.24909	3.01e-14	1.62e-16
LDLR	meanLDL	EVE	european&unrelated	0.0001	0	946	204	0.499089	0.24909	3.01e-14	5.53e-14
LDLR	meanLDL	AlphaMissense	everyone	0.0001	0	1576	324	0.567568	0.322133	5.07e-29	1.87e-27
LDLR	meanLDL	AlphaMissense	european&unrelated	0.0001	1	1083	230	0.56319	0.317183	1.2e-20	1.62e-16
LDLR	meanLDL	AlphaMissense	european&unrelated	0.0001	0	1083	230	0.56319	0.317183	1.2e-20	4.37e-20
LDLR	meanLDL	ESM1b	everyone	1e-05	0	533	209	-0.506027	0.256063	5.46e-15	2.59e-14
LDLR	meanLDL	ESM1b	european&unrelated	1e-05	1	358	143	-0.542717	0.294542	2.52e-12	3.14e-12
LDLR	meanLDL	ESM1b	european&unrelated	1e-05	0	358	143	-0.542717	0.294542	2.52e-12	6.76e-12
LDLR	meanLDL	SIFT	everyone	1e-05	0	533	209	-0.307022	0.0942628	6.14e-06	2.34e-05
LDLR	meanLDL	SIFT	european&unrelated	1e-05	1	358	143	-0.342935	0.117604	2.76e-05	3.14e-12
LDLR	meanLDL	SIFT	european&unrelated	1e-05	0	358	143	-0.342935	0.117604	2.76e-05	8.47e-05
LDLR	meanLDL	PolyPhen2	everyone	1e-05	0	533	209	0.471845	0.222637	5.52e-13	5.52e-12
LDLR	meanLDL	PolyPhen2	european&unrelated	1e-05	1	358	143	0.494478	0.244509	3.46e-10	3.14e-12
LDLR	meanLDL	PolyPhen2	european&unrelated	1e-05	0	358	143	0.494478	0.244509	3.46e-10	5.94e-10
LDLR	meanLDL	RAW CADD	everyone	1e-05	0	533	209	0.453292	0.205473	5.5e-12	4.58e-11
LDLR	meanLDL	RAW CADD	european&unrelated	1e-05	1	358	143	0.454158	0.206259	1.22e-08	3.14e-12
LDLR	meanLDL	RAW CADD	european&unrelated	1e-05	0	358	143	0.454158	0.206259	1.22e-08	3.11e-08
LDLR	meanLDL	PHRED CADD	everyone	1e-05	0	533	209	0.415524	0.17266	3.94e-10	2.72e-09
LDLR	meanLDL	PHRED CADD	european&unrelated	1e-05	1	358	143	0.4248	0.180455	1.24e-07	3.14e-12
LDLR	meanLDL	PHRED CADD	european&unrelated	1e-05	0	358	143	0.4248	0.180455	1.24e-07	3.36e-07
LDLR	meanLDL	EVE	everyone	1e-05	0	505	187	0.474866	0.225497	6.58e-12	2.63e-11
LDLR	meanLDL	EVE	european&unrelated	1e-05	1	343	131	0.501333	0.251335	1.07e-09	3.14e-12
LDLR	meanLDL	EVE	european&unrelated	1e-05	0	343	131	0.501333	0.251335	1.07e-09	1.72e-09
LDLR	meanLDL	AlphaMissense	everyone	1e-05	0	533	209	0.58248	0.339283	2.22e-20	6.44e-20
LDLR	meanLDL	AlphaMissense	european&unrelated	1e-05	1	358	143	0.592202	0.350703	6.7e-15	3.14e-12
LDLR	meanLDL	AlphaMissense	european&unrelated	1e-05	0	358	143	0.592202	0.350703	6.7e-15	8.36e-15
LDLR	meanLDL	ESM1b	everyone	1e-06	0	280	138	-0.522939	0.273465	4.71e-11	1.16e-09
LDLR	meanLDL	ESM1b	european&unrelated	1e-06	1	187	98	-0.569274	0.324073	9.57e-10	6.6e-10
LDLR	meanLDL	ESM1b	european&unrelated	1e-06	0	187	98	-0.569274	0.324073	9.57e-10	1.89e-09
LDLR	meanLDL	SIFT	everyone	1e-06	0	280	138	-0.315509	0.0995461	0.00016362	0.00095789
LDLR	meanLDL	SIFT	european&unrelated	1e-06	1	187	98	-0.333504	0.111225	0.00079143	6.6e-10
LDLR	meanLDL	SIFT	european&unrelated	1e-06	0	187	98	-0.333504	0.111225	0.00079143	0.00316367
LDLR	meanLDL	PolyPhen2	everyone	1e-06	0	280	138	0.447142	0.199936	3.84e-08	6.37e-07
LDLR	meanLDL	PolyPhen2	european&unrelated	1e-06	1	187	98	0.47369	0.224382	8.38e-07	6.6e-10
LDLR	meanLDL	PolyPhen2	european&unrelated	1e-06	0	187	98	0.47369	0.224382	8.38e-07	1.13e-06
LDLR	meanLDL	RAW CADD	everyone	1e-06	0	280	138	0.460787	0.212324	1.29e-08	2.28e-07
LDLR	meanLDL	RAW CADD	european&unrelated	1e-06	1	187	98	0.469949	0.220852	1.05e-06	6.6e-10
LDLR	meanLDL	RAW CADD	european&unrelated	1e-06	0	187	98	0.469949	0.220852	1.05e-06	1.66e-06
LDLR	meanLDL	PHRED CADD	everyone	1e-06	0	280	138	0.416352	0.173349	3.79e-07	4.79e-06
LDLR	meanLDL	PHRED CADD	european&unrelated	1e-06	1	187	98	0.430334	0.185187	9.75e-06	6.6e-10
LDLR	meanLDL	PHRED CADD	european&unrelated	1e-06	0	187	98	0.430334	0.185187	9.75e-06	2.1e-05
LDLR	meanLDL	EVE	everyone	1e-06	0	260	123	0.476843	0.22738	2.47e-08	3.27e-07
LDLR	meanLDL	EVE	european&unrelated	1e-06	1	174	88	0.482113	0.232433	1.97e-06	6.6e-10
LDLR	meanLDL	EVE	european&unrelated	1e-06	0	174	88	0.482113	0.232433	1.97e-06	3.73e-06
LDLR	meanLDL	AlphaMissense	everyone	1e-06	0	280	138	0.593674	0.352449	1.67e-14	3.87e-13
LDLR	meanLDL	AlphaMissense	european&unrelated	1e-06	1	187	98	0.606078	0.367331	3.77e-11	6.6e-10
LDLR	meanLDL	AlphaMissense	european&unrelated	1e-06	0	187	98	0.606078	0.367331	3.77e-11	1.65e-11
APOB	meanLDL	ESM1b	everyone	1	0	7068	147	0.100575	0.0101153	0.225484	0.414924
APOB	meanLDL	ESM1b	european&unrelated	1	1	4954	105	0.0326507	0.00106607	0.740906	0.929369
APOB	meanLDL	ESM1b	european&unrelated	1	0	4954	105	0.0326507	0.00106607	0.740906	0.917668
APOB	meanLDL	SIFT	everyone	1	0	7054	146	0.0958533	0.00918785	0.249775	0.286075
APOB	meanLDL	SIFT	european&unrelated	1	1	4945	104	0.13465	0.0181307	0.17295	0.929369
APOB	meanLDL	SIFT	european&unrelated	1	0	4945	104	0.13465	0.0181307	0.17295	0.139367
APOB	meanLDL	PolyPhen2	everyone	1	0	7054	146	-0.206461	0.042626	0.0124113	0.0135471
APOB	meanLDL	PolyPhen2	european&unrelated	1	1	4945	104	-0.30339	0.0920456	0.00174373	0.929369
APOB	meanLDL	PolyPhen2	european&unrelated	1	0	4945	104	-0.30339	0.0920456	0.00174373	0.00161786
APOB	meanLDL	RAW CADD	everyone	1	0	7054	146	-0.139297	0.0194037	0.0935714	0.11061
APOB	meanLDL	RAW CADD	european&unrelated	1	1	4945	104	-0.277594	0.0770586	0.00433088	0.929369
APOB	meanLDL	RAW CADD	european&unrelated	1	0	4945	104	-0.277594	0.0770586	0.00433088	0.00401451
APOB	meanLDL	PHRED CADD	everyone	1	0	7054	146	-0.145201	0.0210834	0.0803474	0.0891918
APOB	meanLDL	PHRED CADD	european&unrelated	1	1	4945	104	-0.244859	0.059956	0.0122395	0.929369
APOB	meanLDL	PHRED CADD	european&unrelated	1	0	4945	104	-0.244859	0.059956	0.0122395	0.0100311
APOB	meanLDL	AlphaMissense	everyone	1	0	7054	146	-0.0875481	0.00766467	0.293362	0.193586
APOB	meanLDL	AlphaMissense	european&unrelated	1	1	4945	104	-0.124678	0.0155446	0.207298	0.929369
APOB	meanLDL	AlphaMissense	european&unrelated	1	0	4945	104	-0.124678	0.0155446	0.207298	0.138242
APOB	meanLDL	ESM1b	everyone	0.01	0	394	141	0.118527	0.0140488	0.161559	0.378885
APOB	meanLDL	ESM1b	european&unrelated	0.01	1	244	100	0.0338548	0.00114615	0.738087	0.913824
APOB	meanLDL	ESM1b	european&unrelated	0.01	0	244	100	0.0338548	0.00114615	0.738087	0.959381
APOB	meanLDL	SIFT	everyone	0.01	0	380	140	0.106917	0.0114312	0.208636	0.217208
APOB	meanLDL	SIFT	european&unrelated	0.01	1	235	99	0.147266	0.0216872	0.145778	0.913824
APOB	meanLDL	SIFT	european&unrelated	0.01	0	235	99	0.147266	0.0216872	0.145778	0.155589
APOB	meanLDL	PolyPhen2	everyone	0.01	0	380	140	-0.225654	0.0509197	0.00734677	0.0117264
APOB	meanLDL	PolyPhen2	european&unrelated	0.01	1	235	99	-0.315416	0.0994875	0.00147232	0.913824
APOB	meanLDL	PolyPhen2	european&unrelated	0.01	0	235	99	-0.315416	0.0994875	0.00147232	0.00418865
APOB	meanLDL	RAW CADD	everyone	0.01	0	380	140	-0.157153	0.024697	0.0636927	0.103947
APOB	meanLDL	RAW CADD	european&unrelated	0.01	1	235	99	-0.289426	0.0837672	0.00366509	0.913824
APOB	meanLDL	RAW CADD	european&unrelated	0.01	0	235	99	-0.289426	0.0837672	0.00366509	0.00689408
APOB	meanLDL	PHRED CADD	everyone	0.01	0	380	140	-0.161397	0.0260491	0.0567713	0.088201
APOB	meanLDL	PHRED CADD	european&unrelated	0.01	1	235	99	-0.256904	0.0659997	0.0102601	0.913824
APOB	meanLDL	PHRED CADD	european&unrelated	0.01	0	235	99	-0.256904	0.0659997	0.0102601	0.0174231
APOB	meanLDL	AlphaMissense	everyone	0.01	0	380	140	-0.0934582	0.00873444	0.272072	0.169459
APOB	meanLDL	AlphaMissense	european&unrelated	0.01	1	235	99	-0.125874	0.0158443	0.214432	0.913824
APOB	meanLDL	AlphaMissense	european&unrelated	0.01	0	235	99	-0.125874	0.0158443	0.214432	0.122377
APOB	meanLDL	ESM1b	everyone	0.001	0	322	132	0.116501	0.0135724	0.18342	0.439989
APOB	meanLDL	ESM1b	european&unrelated	0.001	1	202	94	0.0504298	0.00254316	0.629308	0.908234
APOB	meanLDL	ESM1b	european&unrelated	0.001	0	202	94	0.0504298	0.00254316	0.629308	0.762557
APOB	meanLDL	SIFT	everyone	0.001	0	308	131	0.0993548	0.00987137	0.25887	0.234141
APOB	meanLDL	SIFT	european&unrelated	0.001	1	193	93	0.157595	0.0248361	0.131381	0.908234
APOB	meanLDL	SIFT	european&unrelated	0.001	0	193	93	0.157595	0.0248361	0.131381	0.0987683
APOB	meanLDL	PolyPhen2	everyone	0.001	0	308	131	-0.217367	0.0472484	0.0126337	0.0223425
APOB	meanLDL	PolyPhen2	european&unrelated	0.001	1	193	93	-0.349833	0.122383	0.00058747	0.908234
APOB	meanLDL	PolyPhen2	european&unrelated	0.001	0	193	93	-0.349833	0.122383	0.00058747	0.0021497
APOB	meanLDL	RAW CADD	everyone	0.001	0	308	131	-0.154929	0.024003	0.0772393	0.122847
APOB	meanLDL	RAW CADD	european&unrelated	0.001	1	193	93	-0.315381	0.0994652	0.00207502	0.908234
APOB	meanLDL	RAW CADD	european&unrelated	0.001	0	193	93	-0.315381	0.0994652	0.00207502	0.00231533
APOB	meanLDL	PHRED CADD	everyone	0.001	0	308	131	-0.154838	0.0239748	0.0774157	0.110811
APOB	meanLDL	PHRED CADD	european&unrelated	0.001	1	193	93	-0.28259	0.0798572	0.00605995	0.908234
APOB	meanLDL	PHRED CADD	european&unrelated	0.001	0	193	93	-0.28259	0.0798572	0.00605995	0.00560152
APOB	meanLDL	AlphaMissense	everyone	0.001	0	308	131	-0.100194	0.0100389	0.254848	0.188221
APOB	meanLDL	AlphaMissense	european&unrelated	0.001	1	193	93	-0.122592	0.0150288	0.241732	0.908234
APOB	meanLDL	AlphaMissense	european&unrelated	0.001	0	193	93	-0.122592	0.0150288	0.241732	0.155218
APOB	meanLDL	ESM1b	everyone	0.0001	0	241	113	0.090977	0.00827682	0.337894	0.599905
APOB	meanLDL	ESM1b	european&unrelated	0.0001	1	170	83	0.0619995	0.00384393	0.577656	0.911859
APOB	meanLDL	ESM1b	european&unrelated	0.0001	0	170	83	0.0619995	0.00384393	0.577656	0.809949
APOB	meanLDL	SIFT	everyone	0.0001	0	227	112	0.0558017	0.00311383	0.558964	0.343163
APOB	meanLDL	SIFT	european&unrelated	0.0001	1	161	82	0.146384	0.0214281	0.189422	0.911859
APOB	meanLDL	SIFT	european&unrelated	0.0001	0	161	82	0.146384	0.0214281	0.189422	0.109045
APOB	meanLDL	PolyPhen2	everyone	0.0001	0	227	112	-0.24384	0.0594581	0.00957407	0.030793
APOB	meanLDL	PolyPhen2	european&unrelated	0.0001	1	161	82	-0.413681	0.171132	0.00011196	0.911859
APOB	meanLDL	PolyPhen2	european&unrelated	0.0001	0	161	82	-0.413681	0.171132	0.00011196	0.00041477
APOB	meanLDL	RAW CADD	everyone	0.0001	0	227	112	-0.17769	0.0315736	0.0608839	0.0975728
APOB	meanLDL	RAW CADD	european&unrelated	0.0001	1	161	82	-0.355003	0.126027	0.00106553	0.911859
APOB	meanLDL	RAW CADD	european&unrelated	0.0001	0	161	82	-0.355003	0.126027	0.00106553	0.00132189
APOB	meanLDL	PHRED CADD	everyone	0.0001	0	227	112	-0.168523	0.0284	0.0757002	0.0908502
APOB	meanLDL	PHRED CADD	european&unrelated	0.0001	1	161	82	-0.309186	0.0955957	0.00470718	0.911859
APOB	meanLDL	PHRED CADD	european&unrelated	0.0001	0	161	82	-0.309186	0.0955957	0.00470718	0.00445732
APOB	meanLDL	AlphaMissense	everyone	0.0001	0	227	112	-0.128912	0.0166182	0.175537	0.170082
APOB	meanLDL	AlphaMissense	european&unrelated	0.0001	1	161	82	-0.143347	0.0205483	0.19887	0.911859
APOB	meanLDL	AlphaMissense	european&unrelated	0.0001	0	161	82	-0.143347	0.0205483	0.19887	0.121863
APOB	meanLDL	ESM1b	everyone	1e-05	0	93	62	-0.0052891	2.8e-05	0.967456	0.738255
APOB	meanLDL	ESM1b	european&unrelated	1e-05	1	64	44	-0.0430578	0.00185397	0.781381	0.895445
APOB	meanLDL	ESM1b	european&unrelated	1e-05	0	64	44	-0.0430578	0.00185397	0.781381	0.472003
APOB	meanLDL	SIFT	everyone	1e-05	0	79	61	-0.111518	0.0124363	0.392197	0.447931
APOB	meanLDL	SIFT	european&unrelated	1e-05	1	55	43	0.0004085	1.67e-07	0.997926	0.895445
APOB	meanLDL	SIFT	european&unrelated	1e-05	0	55	43	0.0004085	1.67e-07	0.997926	0.829236
APOB	meanLDL	PolyPhen2	everyone	1e-05	0	79	61	-0.132546	0.0175684	0.308534	0.535882
APOB	meanLDL	PolyPhen2	european&unrelated	1e-05	1	55	43	-0.407771	0.166277	0.00664308	0.895445
APOB	meanLDL	PolyPhen2	european&unrelated	1e-05	0	55	43	-0.407771	0.166277	0.00664308	0.0243222
APOB	meanLDL	RAW CADD	everyone	1e-05	0	79	61	-0.0549694	0.00302164	0.673929	0.816073
APOB	meanLDL	RAW CADD	european&unrelated	1e-05	1	55	43	-0.326508	0.106607	0.0326051	0.895445
APOB	meanLDL	RAW CADD	european&unrelated	1e-05	0	55	43	-0.326508	0.106607	0.0326051	0.0539922
APOB	meanLDL	PHRED CADD	everyone	1e-05	0	79	61	-0.0489332	0.00239446	0.708033	0.787731
APOB	meanLDL	PHRED CADD	european&unrelated	1e-05	1	55	43	-0.270134	0.0729726	0.0797864	0.895445
APOB	meanLDL	PHRED CADD	european&unrelated	1e-05	0	55	43	-0.270134	0.0729726	0.0797864	0.0974317
APOB	meanLDL	AlphaMissense	everyone	1e-05	0	79	61	-0.163305	0.0266684	0.208564	0.144332
APOB	meanLDL	AlphaMissense	european&unrelated	1e-05	1	55	43	-0.175142	0.0306747	0.261289	0.895445
APOB	meanLDL	AlphaMissense	european&unrelated	1e-05	0	55	43	-0.175142	0.0306747	0.261289	0.137097
APOB	meanLDL	ESM1b	everyone	1e-06	0	59	39	0.0449509	0.00202058	0.785836	0.298124
APOB	meanLDL	ESM1b	european&unrelated	1e-06	1	42	30	0.0813531	0.00661833	0.669113	0.96573
APOB	meanLDL	ESM1b	european&unrelated	1e-06	0	42	30	0.0813531	0.00661833	0.669113	0.527413
APOB	meanLDL	SIFT	everyone	1e-06	0	45	38	-0.0440345	0.00193903	0.792931	0.535526
APOB	meanLDL	SIFT	european&unrelated	1e-06	1	33	29	-0.0017419	3.03e-06	0.992845	0.96573
APOB	meanLDL	SIFT	european&unrelated	1e-06	0	33	29	-0.0017419	3.03e-06	0.992845	0.845567
APOB	meanLDL	PolyPhen2	everyone	1e-06	0	45	38	-0.342414	0.117247	0.0353477	0.164463
APOB	meanLDL	PolyPhen2	european&unrelated	1e-06	1	33	29	-0.427353	0.182631	0.0207609	0.96573
APOB	meanLDL	PolyPhen2	european&unrelated	1e-06	0	33	29	-0.427353	0.182631	0.0207609	0.0238716
APOB	meanLDL	RAW CADD	everyone	1e-06	0	45	38	-0.181991	0.0331208	0.274149	0.685467
APOB	meanLDL	RAW CADD	european&unrelated	1e-06	1	33	29	-0.267047	0.0713139	0.161389	0.96573
APOB	meanLDL	RAW CADD	european&unrelated	1e-06	0	33	29	-0.267047	0.0713139	0.161389	0.267324
APOB	meanLDL	PHRED CADD	everyone	1e-06	0	45	38	-0.143127	0.0204855	0.391307	0.733588
APOB	meanLDL	PHRED CADD	european&unrelated	1e-06	1	33	29	-0.188841	0.035661	0.326557	0.96573
APOB	meanLDL	PHRED CADD	european&unrelated	1e-06	0	33	29	-0.188841	0.035661	0.326557	0.379196
APOB	meanLDL	AlphaMissense	everyone	1e-06	0	45	38	-0.279377	0.0780516	0.08938	0.23395
APOB	meanLDL	AlphaMissense	european&unrelated	1e-06	1	33	29	-0.26449	0.0699552	0.165592	0.96573
APOB	meanLDL	AlphaMissense	european&unrelated	1e-06	0	33	29	-0.26449	0.0699552	0.165592	0.247329
APOA5	meanTriglycerides	ESM1b	everyone	1	0	33030	137	-0.190412	0.0362566	0.0258324	0.0167609
APOA5	meanTriglycerides	ESM1b	european&unrelated	1	1	22094	84	-0.270846	0.0733578	0.0127055	0.0348388
APOA5	meanTriglycerides	ESM1b	european&unrelated	1	0	22094	84	-0.270846	0.0733578	0.0127055	0.00334847
APOA5	meanTriglycerides	SIFT	everyone	1	0	33030	137	-0.14942	0.0223264	0.0813873	0.126021
APOA5	meanTriglycerides	SIFT	european&unrelated	1	1	22094	84	-0.0882339	0.00778523	0.424802	0.0348388
APOA5	meanTriglycerides	SIFT	european&unrelated	1	0	22094	84	-0.0882339	0.00778523	0.424802	0.512621
APOA5	meanTriglycerides	PolyPhen2	everyone	1	0	33030	137	0.0354952	0.00125991	0.680498	0.767021
APOA5	meanTriglycerides	PolyPhen2	european&unrelated	1	1	22094	84	0.0518988	0.00269348	0.639177	0.0348388
APOA5	meanTriglycerides	PolyPhen2	european&unrelated	1	0	22094	84	0.0518988	0.00269348	0.639177	0.458882
APOA5	meanTriglycerides	RAW CADD	everyone	1	0	33030	137	0.113935	0.0129812	0.184946	0.200918
APOA5	meanTriglycerides	RAW CADD	european&unrelated	1	1	22094	84	0.045269	0.00204928	0.68262	0.0348388
APOA5	meanTriglycerides	RAW CADD	european&unrelated	1	0	22094	84	0.045269	0.00204928	0.68262	0.703351
APOA5	meanTriglycerides	PHRED CADD	everyone	1	0	33030	137	0.0964828	0.00930893	0.262044	0.267478
APOA5	meanTriglycerides	PHRED CADD	european&unrelated	1	1	22094	84	0.0182908	0.00033455	0.868834	0.0348388
APOA5	meanTriglycerides	PHRED CADD	european&unrelated	1	0	22094	84	0.0182908	0.00033455	0.868834	0.946002
APOA5	meanTriglycerides	AlphaMissense	everyone	1	0	33030	137	0.0335766	0.00112739	0.696897	0.606933
APOA5	meanTriglycerides	AlphaMissense	european&unrelated	1	1	22094	84	0.0595262	0.00354337	0.590667	0.0348388
APOA5	meanTriglycerides	AlphaMissense	european&unrelated	1	0	22094	84	0.0595262	0.00354337	0.590667	0.566387
APOA5	meanTriglycerides	ESM1b	everyone	0.01	0	1402	135	-0.190256	0.0361973	0.0270881	0.00800058
APOA5	meanTriglycerides	ESM1b	european&unrelated	0.01	1	633	82	-0.27089	0.0733816	0.013833	0.0404037
APOA5	meanTriglycerides	ESM1b	european&unrelated	0.01	0	633	82	-0.27089	0.0733816	0.013833	0.00669637
APOA5	meanTriglycerides	SIFT	everyone	0.01	0	1402	135	-0.14867	0.0221027	0.0852687	0.11371
APOA5	meanTriglycerides	SIFT	european&unrelated	0.01	1	633	82	-0.0860864	0.00741087	0.441889	0.0404037
APOA5	meanTriglycerides	SIFT	european&unrelated	0.01	0	633	82	-0.0860864	0.00741087	0.441889	0.644061
APOA5	meanTriglycerides	PolyPhen2	everyone	0.01	0	1402	135	0.0343654	0.00118098	0.692331	0.747192
APOA5	meanTriglycerides	PolyPhen2	european&unrelated	0.01	1	633	82	0.0503359	0.0025337	0.653361	0.0404037
APOA5	meanTriglycerides	PolyPhen2	european&unrelated	0.01	0	633	82	0.0503359	0.0025337	0.653361	0.576259
APOA5	meanTriglycerides	RAW CADD	everyone	0.01	0	1402	135	0.114733	0.0131638	0.185149	0.191679
APOA5	meanTriglycerides	RAW CADD	european&unrelated	0.01	1	633	82	0.0456887	0.00208745	0.683575	0.0404037
APOA5	meanTriglycerides	RAW CADD	european&unrelated	0.01	0	633	82	0.0456887	0.00208745	0.683575	0.774147
APOA5	meanTriglycerides	PHRED CADD	everyone	0.01	0	1402	135	0.097529	0.0095119	0.260448	0.263622
APOA5	meanTriglycerides	PHRED CADD	european&unrelated	0.01	1	633	82	0.0187703	0.00035232	0.867073	0.0404037
APOA5	meanTriglycerides	PHRED CADD	european&unrelated	0.01	0	633	82	0.0187703	0.00035232	0.867073	0.983251
APOA5	meanTriglycerides	AlphaMissense	everyone	0.01	0	1402	135	0.033647	0.00113212	0.698447	0.54722
APOA5	meanTriglycerides	AlphaMissense	european&unrelated	0.01	1	633	82	0.0606502	0.00367845	0.588316	0.0404037
APOA5	meanTriglycerides	AlphaMissense	european&unrelated	0.01	0	633	82	0.0606502	0.00367845	0.588316	0.542505
APOA5	meanTriglycerides	ESM1b	everyone	0.001	0	871	133	-0.180796	0.0326871	0.0372923	0.0287396
APOA5	meanTriglycerides	ESM1b	european&unrelated	0.001	1	547	80	-0.254564	0.064803	0.0226826	0.0420327
APOA5	meanTriglycerides	ESM1b	european&unrelated	0.001	0	547	80	-0.254564	0.064803	0.0226826	0.00983651
APOA5	meanTriglycerides	SIFT	everyone	0.001	0	871	133	-0.144535	0.0208902	0.0969452	0.177079
APOA5	meanTriglycerides	SIFT	european&unrelated	0.001	1	547	80	-0.0757637	0.00574014	0.504168	0.0420327
APOA5	meanTriglycerides	SIFT	european&unrelated	0.001	0	547	80	-0.0757637	0.00574014	0.504168	0.703184
APOA5	meanTriglycerides	PolyPhen2	everyone	0.001	0	871	133	0.0240098	0.00057647	0.783839	0.964002
APOA5	meanTriglycerides	PolyPhen2	european&unrelated	0.001	1	547	80	0.0329225	0.00108389	0.771884	0.0420327
APOA5	meanTriglycerides	PolyPhen2	european&unrelated	0.001	0	547	80	0.0329225	0.00108389	0.771884	0.693416
APOA5	meanTriglycerides	RAW CADD	everyone	0.001	0	871	133	0.112021	0.0125488	0.199232	0.264052
APOA5	meanTriglycerides	RAW CADD	european&unrelated	0.001	1	547	80	0.0429914	0.00184826	0.704948	0.0420327
APOA5	meanTriglycerides	RAW CADD	european&unrelated	0.001	0	547	80	0.0429914	0.00184826	0.704948	0.809942
APOA5	meanTriglycerides	PHRED CADD	everyone	0.001	0	871	133	0.0941624	0.00886656	0.280998	0.348116
APOA5	meanTriglycerides	PHRED CADD	european&unrelated	0.001	1	547	80	0.0134677	0.00018138	0.905617	0.0420327
APOA5	meanTriglycerides	PHRED CADD	european&unrelated	0.001	0	547	80	0.0134677	0.00018138	0.905617	0.950442
APOA5	meanTriglycerides	AlphaMissense	everyone	0.001	0	871	133	0.0309833	0.00095996	0.723317	0.702813
APOA5	meanTriglycerides	AlphaMissense	european&unrelated	0.001	1	547	80	0.0578521	0.00334687	0.610242	0.0420327
APOA5	meanTriglycerides	AlphaMissense	european&unrelated	0.001	0	547	80	0.0578521	0.00334687	0.610242	0.553919
APOA5	meanTriglycerides	ESM1b	everyone	0.0001	0	419	124	-0.178401	0.0318269	0.047434	0.00970068
APOA5	meanTriglycerides	ESM1b	european&unrelated	0.0001	1	269	75	-0.263197	0.0692726	0.0225217	0.031569
APOA5	meanTriglycerides	ESM1b	european&unrelated	0.0001	0	269	75	-0.263197	0.0692726	0.0225217	0.011478
APOA5	meanTriglycerides	SIFT	everyone	0.0001	0	419	124	-0.147049	0.0216234	0.103153	0.0810349
APOA5	meanTriglycerides	SIFT	european&unrelated	0.0001	1	269	75	-0.0634966	0.00403182	0.588365	0.031569
APOA5	meanTriglycerides	SIFT	european&unrelated	0.0001	0	269	75	-0.0634966	0.00403182	0.588365	0.971707
APOA5	meanTriglycerides	PolyPhen2	everyone	0.0001	0	419	124	0.0220675	0.00048697	0.807793	0.801186
APOA5	meanTriglycerides	PolyPhen2	european&unrelated	0.0001	1	269	75	0.0537833	0.00289265	0.646747	0.031569
APOA5	meanTriglycerides	PolyPhen2	european&unrelated	0.0001	0	269	75	0.0537833	0.00289265	0.646747	0.714535
APOA5	meanTriglycerides	RAW CADD	everyone	0.0001	0	419	124	0.110363	0.0121801	0.222374	0.147991
APOA5	meanTriglycerides	RAW CADD	european&unrelated	0.0001	1	269	75	0.0481947	0.00232273	0.681361	0.031569
APOA5	meanTriglycerides	RAW CADD	european&unrelated	0.0001	0	269	75	0.0481947	0.00232273	0.681361	0.935446
APOA5	meanTriglycerides	PHRED CADD	everyone	0.0001	0	419	124	0.0871966	0.00760324	0.335557	0.193839
APOA5	meanTriglycerides	PHRED CADD	european&unrelated	0.0001	1	269	75	0.0100596	0.00010119	0.931739	0.031569
APOA5	meanTriglycerides	PHRED CADD	european&unrelated	0.0001	0	269	75	0.0100596	0.00010119	0.931739	0.755978
APOA5	meanTriglycerides	AlphaMissense	everyone	0.0001	0	419	124	0.0425758	0.00181269	0.638702	0.554333
APOA5	meanTriglycerides	AlphaMissense	european&unrelated	0.0001	1	269	75	0.114027	0.0130022	0.330007	0.031569
APOA5	meanTriglycerides	AlphaMissense	european&unrelated	0.0001	0	269	75	0.114027	0.0130022	0.330007	0.493567
APOA5	meanTriglycerides	ESM1b	everyone	1e-05	0	242	101	-0.184563	0.0340635	0.0646526	0.00775548
APOA5	meanTriglycerides	ESM1b	european&unrelated	1e-05	1	155	65	-0.306373	0.0938644	0.0130598	0.0382614
APOA5	meanTriglycerides	ESM1b	european&unrelated	1e-05	0	155	65	-0.306373	0.0938644	0.0130598	0.0183264
APOA5	meanTriglycerides	SIFT	everyone	1e-05	0	242	101	-0.190167	0.0361634	0.056808	0.102717
APOA5	meanTriglycerides	SIFT	european&unrelated	1e-05	1	155	65	-0.0894516	0.00800159	0.478566	0.0382614
APOA5	meanTriglycerides	SIFT	european&unrelated	1e-05	0	155	65	-0.0894516	0.00800159	0.478566	0.845146
APOA5	meanTriglycerides	PolyPhen2	everyone	1e-05	0	242	101	-0.0216826	0.00047014	0.829595	0.963067
APOA5	meanTriglycerides	PolyPhen2	european&unrelated	1e-05	1	155	65	0.104597	0.0109405	0.406991	0.0382614
APOA5	meanTriglycerides	PolyPhen2	european&unrelated	1e-05	0	155	65	0.104597	0.0109405	0.406991	0.510699
APOA5	meanTriglycerides	RAW CADD	everyone	1e-05	0	242	101	0.0724539	0.00524957	0.471502	0.30159
APOA5	meanTriglycerides	RAW CADD	european&unrelated	1e-05	1	155	65	0.0770139	0.00593114	0.542017	0.0382614
APOA5	meanTriglycerides	RAW CADD	european&unrelated	1e-05	0	155	65	0.0770139	0.00593114	0.542017	0.675277
APOA5	meanTriglycerides	PHRED CADD	everyone	1e-05	0	242	101	0.0536087	0.0028739	0.594423	0.37236
APOA5	meanTriglycerides	PHRED CADD	european&unrelated	1e-05	1	155	65	0.0336873	0.00113484	0.78993	0.0382614
APOA5	meanTriglycerides	PHRED CADD	european&unrelated	1e-05	0	155	65	0.0336873	0.00113484	0.78993	0.890596
APOA5	meanTriglycerides	AlphaMissense	everyone	1e-05	0	242	101	0.0489979	0.0024008	0.626552	0.642896
APOA5	meanTriglycerides	AlphaMissense	european&unrelated	1e-05	1	155	65	0.159204	0.0253459	0.205249	0.0382614
APOA5	meanTriglycerides	AlphaMissense	european&unrelated	1e-05	0	155	65	0.159204	0.0253459	0.205249	0.291739
APOA5	meanTriglycerides	ESM1b	everyone	1e-06	0	128	68	-0.208547	0.0434918	0.0878856	0.0320287
APOA5	meanTriglycerides	ESM1b	european&unrelated	1e-06	1	84	45	-0.359404	0.129171	0.0153192	0.0762387
APOA5	meanTriglycerides	ESM1b	european&unrelated	1e-06	0	84	45	-0.359404	0.129171	0.0153192	0.0695282
APOA5	meanTriglycerides	SIFT	everyone	1e-06	0	128	68	-0.207673	0.0431279	0.0892546	0.19501
APOA5	meanTriglycerides	SIFT	european&unrelated	1e-06	1	84	45	-0.0772219	0.00596322	0.614123	0.0762387
APOA5	meanTriglycerides	SIFT	european&unrelated	1e-06	0	84	45	-0.0772219	0.00596322	0.614123	0.533048
APOA5	meanTriglycerides	PolyPhen2	everyone	1e-06	0	128	68	-0.04047	0.00163782	0.74316	0.837749
APOA5	meanTriglycerides	PolyPhen2	european&unrelated	1e-06	1	84	45	0.0585674	0.00343014	0.702347	0.0762387
APOA5	meanTriglycerides	PolyPhen2	european&unrelated	1e-06	0	84	45	0.0585674	0.00343014	0.702347	0.460855
APOA5	meanTriglycerides	RAW CADD	everyone	1e-06	0	128	68	0.0864866	0.00747994	0.483128	0.368046
APOA5	meanTriglycerides	RAW CADD	european&unrelated	1e-06	1	84	45	0.038253	0.00146329	0.80299	0.0762387
APOA5	meanTriglycerides	RAW CADD	european&unrelated	1e-06	0	84	45	0.038253	0.00146329	0.80299	0.342282
APOA5	meanTriglycerides	PHRED CADD	everyone	1e-06	0	128	68	0.0714075	0.00509903	0.562816	0.436477
APOA5	meanTriglycerides	PHRED CADD	european&unrelated	1e-06	1	84	45	-0.0226992	0.00051525	0.882339	0.0762387
APOA5	meanTriglycerides	PHRED CADD	european&unrelated	1e-06	0	84	45	-0.0226992	0.00051525	0.882339	0.232352
APOA5	meanTriglycerides	AlphaMissense	everyone	1e-06	0	128	68	-0.0486845	0.00237018	0.693394	0.691509
APOA5	meanTriglycerides	AlphaMissense	european&unrelated	1e-06	1	84	45	0.0371264	0.00137837	0.808682	0.0762387
APOA5	meanTriglycerides	AlphaMissense	european&unrelated	1e-06	0	84	45	0.0371264	0.00137837	0.808682	0.574101
LPL	meanTriglycerides	ESM1b	everyone	1	0	12953	172	-0.186961	0.0349545	0.0140576	0.0135901
LPL	meanTriglycerides	ESM1b	european&unrelated	1	1	8887	117	-0.180272	0.0324981	0.0517782	0.0546211
LPL	meanTriglycerides	ESM1b	european&unrelated	1	0	8887	117	-0.180272	0.0324981	0.0517782	0.0449979
LPL	meanTriglycerides	SIFT	everyone	1	0	12953	172	0.0127258	0.00016195	0.868403	0.491775
LPL	meanTriglycerides	SIFT	european&unrelated	1	1	8887	117	0.0873398	0.00762824	0.349081	0.0546211
LPL	meanTriglycerides	SIFT	european&unrelated	1	0	8887	117	0.0873398	0.00762824	0.349081	0.253683
LPL	meanTriglycerides	PolyPhen2	everyone	1	0	12953	172	0.123635	0.0152856	0.106129	0.418455
LPL	meanTriglycerides	PolyPhen2	european&unrelated	1	1	8887	117	0.062049	0.00385008	0.506308	0.0546211
LPL	meanTriglycerides	PolyPhen2	european&unrelated	1	0	8887	117	0.062049	0.00385008	0.506308	0.641693
LPL	meanTriglycerides	RAW CADD	everyone	1	0	12953	172	0.151504	0.0229536	0.0472624	0.140731
LPL	meanTriglycerides	RAW CADD	european&unrelated	1	1	8887	117	0.0356193	0.00126873	0.703006	0.0546211
LPL	meanTriglycerides	RAW CADD	european&unrelated	1	0	8887	117	0.0356193	0.00126873	0.703006	0.809855
LPL	meanTriglycerides	PHRED CADD	everyone	1	0	12953	172	0.139682	0.0195112	0.0676203	0.162937
LPL	meanTriglycerides	PHRED CADD	european&unrelated	1	1	8887	117	0.0491806	0.00241873	0.598488	0.0546211
LPL	meanTriglycerides	PHRED CADD	european&unrelated	1	0	8887	117	0.0491806	0.00241873	0.598488	0.718794
LPL	meanTriglycerides	EVE	everyone	1	0	12819	138	0.253582	0.0643038	0.0026907	0.00910091
LPL	meanTriglycerides	EVE	european&unrelated	1	1	8808	91	0.211983	0.0449369	0.0436721	0.0546211
LPL	meanTriglycerides	EVE	european&unrelated	1	0	8808	91	0.211983	0.0449369	0.0436721	0.0755065
LPL	meanTriglycerides	AlphaMissense	everyone	1	0	12953	172	0.209662	0.0439581	0.00577329	0.0102145
LPL	meanTriglycerides	AlphaMissense	european&unrelated	1	1	8887	117	0.141225	0.0199445	0.128812	0.0546211
LPL	meanTriglycerides	AlphaMissense	european&unrelated	1	0	8887	117	0.141225	0.0199445	0.128812	0.166147
LPL	meanTriglycerides	ESM1b	everyone	0.01	0	1511	170	-0.187834	0.0352815	0.0141727	0.0149898
LPL	meanTriglycerides	ESM1b	european&unrelated	0.01	1	703	115	-0.183055	0.0335092	0.0502085	0.0441255
LPL	meanTriglycerides	ESM1b	european&unrelated	0.01	0	703	115	-0.183055	0.0335092	0.0502085	0.03341
LPL	meanTriglycerides	SIFT	everyone	0.01	0	1511	170	0.0126352	0.00015965	0.870098	0.420255
LPL	meanTriglycerides	SIFT	european&unrelated	0.01	1	703	115	0.0871143	0.00758891	0.354574	0.0441255
LPL	meanTriglycerides	SIFT	european&unrelated	0.01	0	703	115	0.0871143	0.00758891	0.354574	0.212761
LPL	meanTriglycerides	PolyPhen2	everyone	0.01	0	1511	170	0.124054	0.0153893	0.107014	0.464496
LPL	meanTriglycerides	PolyPhen2	european&unrelated	0.01	1	703	115	0.0636516	0.00405153	0.499157	0.0441255
LPL	meanTriglycerides	PolyPhen2	european&unrelated	0.01	0	703	115	0.0636516	0.00405153	0.499157	0.75175
LPL	meanTriglycerides	RAW CADD	everyone	0.01	0	1511	170	0.151585	0.0229779	0.0484662	0.176515
LPL	meanTriglycerides	RAW CADD	european&unrelated	0.01	1	703	115	0.0362871	0.00131675	0.700229	0.0441255
LPL	meanTriglycerides	RAW CADD	european&unrelated	0.01	0	703	115	0.0362871	0.00131675	0.700229	0.930208
LPL	meanTriglycerides	PHRED CADD	everyone	0.01	0	1511	170	0.139597	0.0194874	0.0694321	0.196323
LPL	meanTriglycerides	PHRED CADD	european&unrelated	0.01	1	703	115	0.0493687	0.00243727	0.600309	0.0441255
LPL	meanTriglycerides	PHRED CADD	european&unrelated	0.01	0	703	115	0.0493687	0.00243727	0.600309	0.818703
LPL	meanTriglycerides	EVE	everyone	0.01	0	1377	136	0.254477	0.0647584	0.0027928	0.0104507
LPL	meanTriglycerides	EVE	european&unrelated	0.01	1	624	89	0.213568	0.0456113	0.0444773	0.0441255
LPL	meanTriglycerides	EVE	european&unrelated	0.01	0	624	89	0.213568	0.0456113	0.0444773	0.0773065
LPL	meanTriglycerides	AlphaMissense	everyone	0.01	0	1511	170	0.210465	0.0442955	0.00587268	0.0145645
LPL	meanTriglycerides	AlphaMissense	european&unrelated	0.01	1	703	115	0.143164	0.0204958	0.12692	0.0441255
LPL	meanTriglycerides	AlphaMissense	european&unrelated	0.01	0	703	115	0.143164	0.0204958	0.12692	0.204749
LPL	meanTriglycerides	ESM1b	everyone	0.001	0	911	168	-0.184052	0.033875	0.0169306	0.0139653
LPL	meanTriglycerides	ESM1b	european&unrelated	0.001	1	429	113	-0.17965	0.0322742	0.0569107	0.0434397
LPL	meanTriglycerides	ESM1b	european&unrelated	0.001	0	429	113	-0.17965	0.0322742	0.0569107	0.0334539
LPL	meanTriglycerides	SIFT	everyone	0.001	0	911	168	0.0181413	0.00032911	0.815449	0.384589
LPL	meanTriglycerides	SIFT	european&unrelated	0.001	1	429	113	0.0941577	0.00886567	0.321204	0.0434397
LPL	meanTriglycerides	SIFT	european&unrelated	0.001	0	429	113	0.0941577	0.00886567	0.321204	0.215289
LPL	meanTriglycerides	PolyPhen2	everyone	0.001	0	911	168	0.119539	0.0142896	0.12274	0.584561
LPL	meanTriglycerides	PolyPhen2	european&unrelated	0.001	1	429	113	0.0583887	0.00340924	0.539015	0.0434397
LPL	meanTriglycerides	PolyPhen2	european&unrelated	0.001	0	429	113	0.0583887	0.00340924	0.539015	0.881601
LPL	meanTriglycerides	RAW CADD	everyone	0.001	0	911	168	0.144848	0.0209808	0.0610249	0.20722
LPL	meanTriglycerides	RAW CADD	european&unrelated	0.001	1	429	113	0.0269133	0.00072433	0.777205	0.0434397
LPL	meanTriglycerides	RAW CADD	european&unrelated	0.001	0	429	113	0.0269133	0.00072433	0.777205	0.991729
LPL	meanTriglycerides	PHRED CADD	everyone	0.001	0	911	168	0.131328	0.0172472	0.0897232	0.223512
LPL	meanTriglycerides	PHRED CADD	european&unrelated	0.001	1	429	113	0.0384176	0.00147591	0.686218	0.0434397
LPL	meanTriglycerides	PHRED CADD	european&unrelated	0.001	0	429	113	0.0384176	0.00147591	0.686218	0.869357
LPL	meanTriglycerides	EVE	everyone	0.001	0	777	134	0.250272	0.0626362	0.00353948	0.0114737
LPL	meanTriglycerides	EVE	european&unrelated	0.001	1	350	87	0.207871	0.0432102	0.053359	0.0434397
LPL	meanTriglycerides	EVE	european&unrelated	0.001	0	350	87	0.207871	0.0432102	0.053359	0.146271
LPL	meanTriglycerides	AlphaMissense	everyone	0.001	0	911	168	0.207473	0.0430449	0.00696521	0.0150002
LPL	meanTriglycerides	AlphaMissense	european&unrelated	0.001	1	429	113	0.139967	0.0195909	0.139242	0.0434397
LPL	meanTriglycerides	AlphaMissense	european&unrelated	0.001	0	429	113	0.139967	0.0195909	0.139242	0.280406
LPL	meanTriglycerides	ESM1b	everyone	0.0001	0	466	155	-0.194522	0.0378387	0.0152921	0.0087488
LPL	meanTriglycerides	ESM1b	european&unrelated	0.0001	1	284	106	-0.180079	0.0324284	0.064722	0.0576343
LPL	meanTriglycerides	ESM1b	european&unrelated	0.0001	0	284	106	-0.180079	0.0324284	0.064722	0.0534341
LPL	meanTriglycerides	SIFT	everyone	0.0001	0	466	155	0.0273475	0.00074789	0.735528	0.532039
LPL	meanTriglycerides	SIFT	european&unrelated	0.0001	1	284	106	0.111326	0.0123935	0.255906	0.0576343
LPL	meanTriglycerides	SIFT	european&unrelated	0.0001	0	284	106	0.111326	0.0123935	0.255906	0.155595
LPL	meanTriglycerides	PolyPhen2	everyone	0.0001	0	466	155	0.109239	0.0119331	0.176039	0.437906
LPL	meanTriglycerides	PolyPhen2	european&unrelated	0.0001	1	284	106	0.0322808	0.00104205	0.742536	0.0576343
LPL	meanTriglycerides	PolyPhen2	european&unrelated	0.0001	0	284	106	0.0322808	0.00104205	0.742536	0.863285
LPL	meanTriglycerides	RAW CADD	everyone	0.0001	0	466	155	0.139329	0.0194125	0.0838035	0.151857
LPL	meanTriglycerides	RAW CADD	european&unrelated	0.0001	1	284	106	0.00598338	3.58e-05	0.951461	0.0576343
LPL	meanTriglycerides	RAW CADD	european&unrelated	0.0001	0	284	106	0.00598338	3.58e-05	0.951461	0.737668
LPL	meanTriglycerides	PHRED CADD	everyone	0.0001	0	466	155	0.127351	0.0162182	0.114312	0.170549
LPL	meanTriglycerides	PHRED CADD	european&unrelated	0.0001	1	284	106	0.0221767	0.00049181	0.821479	0.0576343
LPL	meanTriglycerides	PHRED CADD	european&unrelated	0.0001	0	284	106	0.0221767	0.00049181	0.821479	0.916689
LPL	meanTriglycerides	EVE	everyone	0.0001	0	346	123	0.234784	0.0551233	0.00895066	0.0127992
LPL	meanTriglycerides	EVE	european&unrelated	0.0001	1	205	80	0.196745	0.0387084	0.0802597	0.0576343
LPL	meanTriglycerides	EVE	european&unrelated	0.0001	0	205	80	0.196745	0.0387084	0.0802597	0.204164
LPL	meanTriglycerides	AlphaMissense	everyone	0.0001	0	466	155	0.196319	0.0385412	0.0143555	0.013028
LPL	meanTriglycerides	AlphaMissense	european&unrelated	0.0001	1	284	106	0.119402	0.0142568	0.222803	0.0576343
LPL	meanTriglycerides	AlphaMissense	european&unrelated	0.0001	0	284	106	0.119402	0.0142568	0.222803	0.401057
LPL	meanTriglycerides	ESM1b	everyone	1e-05	0	207	113	-0.167269	0.027979	0.0765896	0.0358031
LPL	meanTriglycerides	ESM1b	european&unrelated	1e-05	1	132	76	-0.197569	0.0390336	0.0871308	0.027091
LPL	meanTriglycerides	ESM1b	european&unrelated	1e-05	0	132	76	-0.197569	0.0390336	0.0871308	0.0415717
LPL	meanTriglycerides	SIFT	everyone	1e-05	0	207	113	0.0243438	0.00059262	0.797998	0.566051
LPL	meanTriglycerides	SIFT	european&unrelated	1e-05	1	132	76	0.0039023	1.52e-05	0.973311	0.027091
LPL	meanTriglycerides	SIFT	european&unrelated	1e-05	0	132	76	0.0039023	1.52e-05	0.973311	0.829789
LPL	meanTriglycerides	PolyPhen2	everyone	1e-05	0	207	113	0.0632558	0.0040013	0.505661	0.656865
LPL	meanTriglycerides	PolyPhen2	european&unrelated	1e-05	1	132	76	0.0544202	0.00296155	0.640566	0.027091
LPL	meanTriglycerides	PolyPhen2	european&unrelated	1e-05	0	132	76	0.0544202	0.00296155	0.640566	0.837178
LPL	meanTriglycerides	RAW CADD	everyone	1e-05	0	207	113	0.119487	0.0142772	0.207466	0.264139
LPL	meanTriglycerides	RAW CADD	european&unrelated	1e-05	1	132	76	0.0624252	0.0038969	0.592156	0.027091
LPL	meanTriglycerides	RAW CADD	european&unrelated	1e-05	0	132	76	0.0624252	0.0038969	0.592156	0.976661
LPL	meanTriglycerides	PHRED CADD	everyone	1e-05	0	207	113	0.108225	0.0117126	0.253866	0.294762
LPL	meanTriglycerides	PHRED CADD	european&unrelated	1e-05	1	132	76	0.07453	0.00555472	0.522264	0.027091
LPL	meanTriglycerides	PHRED CADD	european&unrelated	1e-05	0	132	76	0.07453	0.00555472	0.522264	0.928639
LPL	meanTriglycerides	EVE	everyone	1e-05	0	161	88	0.171267	0.0293323	0.110608	0.0906879
LPL	meanTriglycerides	EVE	european&unrelated	1e-05	1	100	57	0.193344	0.037382	0.14958	0.027091
LPL	meanTriglycerides	EVE	european&unrelated	1e-05	0	100	57	0.193344	0.037382	0.14958	0.19342
LPL	meanTriglycerides	AlphaMissense	everyone	1e-05	0	207	113	0.157551	0.0248224	0.0955943	0.0620016
LPL	meanTriglycerides	AlphaMissense	european&unrelated	1e-05	1	132	76	0.0922082	0.00850235	0.428233	0.027091
LPL	meanTriglycerides	AlphaMissense	european&unrelated	1e-05	0	132	76	0.0922082	0.00850235	0.428233	0.455584
LPL	meanTriglycerides	ESM1b	everyone	1e-06	0	132	84	-0.20513	0.0420784	0.0612292	0.0105642
LPL	meanTriglycerides	ESM1b	european&unrelated	1e-06	1	95	60	-0.157875	0.0249246	0.228302	0.0878595
LPL	meanTriglycerides	ESM1b	european&unrelated	1e-06	0	95	60	-0.157875	0.0249246	0.228302	0.0884746
LPL	meanTriglycerides	SIFT	everyone	1e-06	0	132	84	0.0181872	0.00033078	0.86957	0.540429
LPL	meanTriglycerides	SIFT	european&unrelated	1e-06	1	95	60	0.0489431	0.00239542	0.71037	0.0878595
LPL	meanTriglycerides	SIFT	european&unrelated	1e-06	0	95	60	0.0489431	0.00239542	0.71037	0.486104
LPL	meanTriglycerides	PolyPhen2	everyone	1e-06	0	132	84	0.116708	0.0136208	0.290403	0.471812
LPL	meanTriglycerides	PolyPhen2	european&unrelated	1e-06	1	95	60	-1.68e-05	2.81e-10	0.999899	0.0878595
LPL	meanTriglycerides	PolyPhen2	european&unrelated	1e-06	0	95	60	-1.68e-05	2.81e-10	0.999899	0.833164
LPL	meanTriglycerides	RAW CADD	everyone	1e-06	0	132	84	0.12234	0.0149672	0.267587	0.42722
LPL	meanTriglycerides	RAW CADD	european&unrelated	1e-06	1	95	60	0.0307887	0.00094794	0.815353	0.0878595
LPL	meanTriglycerides	RAW CADD	european&unrelated	1e-06	0	95	60	0.0307887	0.00094794	0.815353	0.792113
LPL	meanTriglycerides	PHRED CADD	everyone	1e-06	0	132	84	0.113853	0.0129626	0.302445	0.474819
LPL	meanTriglycerides	PHRED CADD	european&unrelated	1e-06	1	95	60	0.0551433	0.00304078	0.675603	0.0878595
LPL	meanTriglycerides	PHRED CADD	european&unrelated	1e-06	0	95	60	0.0551433	0.00304078	0.675603	0.916702
LPL	meanTriglycerides	EVE	everyone	1e-06	0	93	63	0.210125	0.0441525	0.0983454	0.0993767
LPL	meanTriglycerides	EVE	european&unrelated	1e-06	1	66	43	0.128226	0.016442	0.41253	0.0878595
LPL	meanTriglycerides	EVE	european&unrelated	1e-06	0	66	43	0.128226	0.016442	0.41253	0.364961
LPL	meanTriglycerides	AlphaMissense	everyone	1e-06	0	132	84	0.192732	0.0371455	0.0790105	0.0713448
LPL	meanTriglycerides	AlphaMissense	european&unrelated	1e-06	1	95	60	0.017156	0.00029433	0.896484	0.0878595
LPL	meanTriglycerides	AlphaMissense	european&unrelated	1e-06	0	95	60	0.017156	0.00029433	0.896484	0.858994
CETP	meanHDL	ESM1b	everyone	1	0	14008	28	0.213579	0.0456159	0.27515	0.211823
CETP	meanHDL	ESM1b	european&unrelated	1	1	9246	18	0.130253	0.016966	0.606449	0.992083
CETP	meanHDL	ESM1b	european&unrelated	1	0	9246	18	0.130253	0.016966	0.606449	0.517509
CETP	meanHDL	SIFT	everyone	1	0	112	27	0.0260824	0.00068029	0.897249	0.816044
CETP	meanHDL	SIFT	european&unrelated	1	1	52	17	-0.0073374	5.38e-05	0.977703	0.992083
CETP	meanHDL	SIFT	european&unrelated	1	0	52	17	-0.0073374	5.38e-05	0.977703	0.910556
CETP	meanHDL	PolyPhen2	everyone	1	0	112	27	-0.179273	0.0321388	0.370931	0.312607
CETP	meanHDL	PolyPhen2	european&unrelated	1	1	52	17	-0.13812	0.0190771	0.597048	0.992083
CETP	meanHDL	PolyPhen2	european&unrelated	1	0	52	17	-0.13812	0.0190771	0.597048	0.537197
CETP	meanHDL	RAW CADD	everyone	1	0	112	27	-0.173468	0.0300912	0.386873	0.374858
CETP	meanHDL	RAW CADD	european&unrelated	1	1	52	17	-0.0689193	0.00474987	0.792682	0.992083
CETP	meanHDL	RAW CADD	european&unrelated	1	0	52	17	-0.0689193	0.00474987	0.792682	0.697522
CETP	meanHDL	PHRED CADD	everyone	1	0	112	27	-0.19429	0.0377488	0.331505	0.32187
CETP	meanHDL	PHRED CADD	european&unrelated	1	1	52	17	-0.0591661	0.00350062	0.821541	0.992083
CETP	meanHDL	PHRED CADD	european&unrelated	1	0	52	17	-0.0591661	0.00350062	0.821541	0.728919
CETP	meanHDL	EVE	everyone	1	0	110	26	-0.272288	0.0741406	0.178397	0.215503
CETP	meanHDL	EVE	european&unrelated	1	1	52	17	-0.142117	0.0201973	0.586368	0.992083
CETP	meanHDL	EVE	european&unrelated	1	0	52	17	-0.142117	0.0201973	0.586368	0.562681
CETP	meanHDL	AlphaMissense	everyone	1	0	112	27	0.00280705	7.88e-06	0.988913	0.887116
CETP	meanHDL	AlphaMissense	european&unrelated	1	1	52	17	0.115474	0.0133343	0.658976	0.992083
CETP	meanHDL	AlphaMissense	european&unrelated	1	0	52	17	0.115474	0.0133343	0.658976	0.46334
CETP	meanHDL	ESM1b	everyone	0.01	0	14004	26	0.236816	0.056082	0.244098	0.22558
CETP	meanHDL	ESM1b	european&unrelated	0.01	1	9242	16	0.164456	0.0270459	0.542769	0.976339
CETP	meanHDL	ESM1b	european&unrelated	0.01	0	9242	16	0.164456	0.0270459	0.542769	0.549474
CETP	meanHDL	SIFT	everyone	0.01	0	108	25	0.0141271	0.00019958	0.946564	0.962463
CETP	meanHDL	SIFT	european&unrelated	0.01	1	48	15	-0.0334049	0.00111588	0.905922	0.976339
CETP	meanHDL	SIFT	european&unrelated	0.01	0	48	15	-0.0334049	0.00111588	0.905922	0.92328
CETP	meanHDL	PolyPhen2	everyone	0.01	0	108	25	-0.151852	0.0230591	0.468692	0.428119
CETP	meanHDL	PolyPhen2	european&unrelated	0.01	1	48	15	-0.0838583	0.00703222	0.766368	0.976339
CETP	meanHDL	PolyPhen2	european&unrelated	0.01	0	48	15	-0.0838583	0.00703222	0.766368	0.72993
CETP	meanHDL	RAW CADD	everyone	0.01	0	108	25	-0.152739	0.0233293	0.466068	0.517509
CETP	meanHDL	RAW CADD	european&unrelated	0.01	1	48	15	-0.0152172	0.00023156	0.957074	0.976339
CETP	meanHDL	RAW CADD	european&unrelated	0.01	0	48	15	-0.0152172	0.00023156	0.957074	0.959237
CETP	meanHDL	PHRED CADD	everyone	0.01	0	108	25	-0.183998	0.0338554	0.378619	0.438644
CETP	meanHDL	PHRED CADD	european&unrelated	0.01	1	48	15	-0.0250087	0.00062543	0.929505	0.976339
CETP	meanHDL	PHRED CADD	european&unrelated	0.01	0	48	15	-0.0250087	0.00062543	0.929505	0.969077
CETP	meanHDL	EVE	everyone	0.01	0	106	24	-0.277666	0.0770985	0.188956	0.284982
CETP	meanHDL	EVE	european&unrelated	0.01	1	48	15	-0.132373	0.0175227	0.638154	0.976339
CETP	meanHDL	EVE	european&unrelated	0.01	0	48	15	-0.132373	0.0175227	0.638154	0.722843
CETP	meanHDL	AlphaMissense	everyone	0.01	0	108	25	0.0382996	0.00146686	0.855771	0.732154
CETP	meanHDL	AlphaMissense	european&unrelated	0.01	1	48	15	0.163888	0.0268593	0.559463	0.976339
CETP	meanHDL	AlphaMissense	european&unrelated	0.01	0	48	15	0.163888	0.0268593	0.559463	0.35332
CETP	meanHDL	ESM1b	everyone	0.001	0	13972	23	0.229916	0.0528614	0.291256	0.265732
CETP	meanHDL	ESM1b	european&unrelated	0.001	1	9242	16	0.164456	0.0270459	0.542769	0.976339
CETP	meanHDL	ESM1b	european&unrelated	0.001	0	9242	16	0.164456	0.0270459	0.542769	0.549474
CETP	meanHDL	SIFT	everyone	0.001	0	76	22	0.00120144	1.44e-06	0.995766	0.999943
CETP	meanHDL	SIFT	european&unrelated	0.001	1	48	15	-0.0334049	0.00111588	0.905922	0.976339
CETP	meanHDL	SIFT	european&unrelated	0.001	0	48	15	-0.0334049	0.00111588	0.905922	0.92328
CETP	meanHDL	PolyPhen2	everyone	0.001	0	76	22	-0.139022	0.019327	0.537225	0.473766
CETP	meanHDL	PolyPhen2	european&unrelated	0.001	1	48	15	-0.0838583	0.00703222	0.766368	0.976339
CETP	meanHDL	PolyPhen2	european&unrelated	0.001	0	48	15	-0.0838583	0.00703222	0.766368	0.72993
CETP	meanHDL	RAW CADD	everyone	0.001	0	76	22	-0.133221	0.0177478	0.5545	0.578134
CETP	meanHDL	RAW CADD	european&unrelated	0.001	1	48	15	-0.0152172	0.00023156	0.957074	0.976339
CETP	meanHDL	RAW CADD	european&unrelated	0.001	0	48	15	-0.0152172	0.00023156	0.957074	0.959237
CETP	meanHDL	PHRED CADD	everyone	0.001	0	76	22	-0.169486	0.0287254	0.450828	0.490409
CETP	meanHDL	PHRED CADD	european&unrelated	0.001	1	48	15	-0.0250087	0.00062543	0.929505	0.976339
CETP	meanHDL	PHRED CADD	european&unrelated	0.001	0	48	15	-0.0250087	0.00062543	0.929505	0.969077
CETP	meanHDL	EVE	everyone	0.001	0	76	22	-0.275321	0.0758014	0.214929	0.315021
CETP	meanHDL	EVE	european&unrelated	0.001	1	48	15	-0.132373	0.0175227	0.638154	0.976339
CETP	meanHDL	EVE	european&unrelated	0.001	0	48	15	-0.132373	0.0175227	0.638154	0.722843
CETP	meanHDL	AlphaMissense	everyone	0.001	0	76	22	0.040205	0.00161645	0.859004	0.736226
CETP	meanHDL	AlphaMissense	european&unrelated	0.001	1	48	15	0.163888	0.0268593	0.559463	0.976339
CETP	meanHDL	AlphaMissense	european&unrelated	0.001	0	48	15	0.163888	0.0268593	0.559463	0.35332
CETP	meanHDL	ESM1b	everyone	0.0001	0	13968	21	0.270178	0.0729962	0.236221	0.206495
CETP	meanHDL	ESM1b	european&unrelated	0.0001	1	9241	15	0.218787	0.0478678	0.433386	0.856352
CETP	meanHDL	ESM1b	european&unrelated	0.0001	0	9241	15	0.218787	0.0478678	0.433386	0.470167
CETP	meanHDL	SIFT	everyone	0.0001	0	72	20	-0.0084804	7.19e-05	0.971694	0.991275
CETP	meanHDL	SIFT	european&unrelated	0.0001	1	47	14	-0.0626089	0.00391988	0.831618	0.856352
CETP	meanHDL	SIFT	european&unrelated	0.0001	0	47	14	-0.0626089	0.00391988	0.831618	0.870169
CETP	meanHDL	PolyPhen2	everyone	0.0001	0	72	20	-0.207329	0.0429853	0.380439	0.340134
CETP	meanHDL	PolyPhen2	european&unrelated	0.0001	1	47	14	-0.169682	0.0287919	0.561962	0.856352
CETP	meanHDL	PolyPhen2	european&unrelated	0.0001	0	47	14	-0.169682	0.0287919	0.561962	0.581721
CETP	meanHDL	RAW CADD	everyone	0.0001	0	72	20	-0.113532	0.0128896	0.633657	0.615438
CETP	meanHDL	RAW CADD	european&unrelated	0.0001	1	47	14	0.0399953	0.00159962	0.89202	0.856352
CETP	meanHDL	RAW CADD	european&unrelated	0.0001	0	47	14	0.0399953	0.00159962	0.89202	0.927424
CETP	meanHDL	PHRED CADD	everyone	0.0001	0	72	20	-0.142188	0.0202176	0.549845	0.542116
CETP	meanHDL	PHRED CADD	european&unrelated	0.0001	1	47	14	0.0466837	0.00217936	0.874084	0.856352
CETP	meanHDL	PHRED CADD	european&unrelated	0.0001	0	47	14	0.0466837	0.00217936	0.874084	0.882579
CETP	meanHDL	EVE	everyone	0.0001	0	72	20	-0.310669	0.0965155	0.182477	0.266587
CETP	meanHDL	EVE	european&unrelated	0.0001	1	47	14	-0.149067	0.0222211	0.611022	0.856352
CETP	meanHDL	EVE	european&unrelated	0.0001	0	47	14	-0.149067	0.0222211	0.611022	0.710395
CETP	meanHDL	AlphaMissense	everyone	0.0001	0	72	20	0.0119242	0.00014219	0.960207	0.833932
CETP	meanHDL	AlphaMissense	european&unrelated	0.0001	1	47	14	0.124404	0.0154764	0.671761	0.856352
CETP	meanHDL	AlphaMissense	european&unrelated	0.0001	0	47	14	0.124404	0.0154764	0.671761	0.425665
CETP	meanHDL	ESM1b	everyone	1e-05	0	13915	9	0.185215	0.0343044	0.633305	0.684433
CETP	meanHDL	ESM1b	european&unrelated	1e-05	1	9208	8	0.179662	0.0322785	0.670312	0.766334
CETP	meanHDL	ESM1b	european&unrelated	1e-05	0	9208	8	0.179662	0.0322785	0.670312	0.675846
CETP	meanHDL	SIFT	everyone	1e-05	0	19	8	-0.554138	0.307069	0.154095	0.338416
CETP	meanHDL	SIFT	european&unrelated	1e-05	1	14	7	-0.535104	0.286337	0.215841	0.766334
CETP	meanHDL	SIFT	european&unrelated	1e-05	0	14	7	-0.535104	0.286337	0.215841	0.390806
CETP	meanHDL	PolyPhen2	everyone	1e-05	0	19	8	-0.0867277	0.0075217	0.838199	0.700285
CETP	meanHDL	PolyPhen2	european&unrelated	1e-05	1	14	7	-0.209383	0.0438413	0.652281	0.766334
CETP	meanHDL	PolyPhen2	european&unrelated	1e-05	0	14	7	-0.209383	0.0438413	0.652281	0.688699
CETP	meanHDL	RAW CADD	everyone	1e-05	0	19	8	0.42477	0.180429	0.294172	0.478814
CETP	meanHDL	RAW CADD	european&unrelated	1e-05	1	14	7	0.404634	0.163729	0.367897	0.766334
CETP	meanHDL	RAW CADD	european&unrelated	1e-05	0	14	7	0.404634	0.163729	0.367897	0.497355
CETP	meanHDL	PHRED CADD	everyone	1e-05	0	19	8	0.405761	0.164642	0.318581	0.476611
CETP	meanHDL	PHRED CADD	european&unrelated	1e-05	1	14	7	0.393879	0.15514	0.381969	0.766334
CETP	meanHDL	PHRED CADD	european&unrelated	1e-05	0	14	7	0.393879	0.15514	0.381969	0.488242
CETP	meanHDL	EVE	everyone	1e-05	0	19	8	0.126557	0.0160166	0.765228	0.969008
CETP	meanHDL	EVE	european&unrelated	1e-05	1	14	7	0.108632	0.0118009	0.816667	0.766334
CETP	meanHDL	EVE	european&unrelated	1e-05	0	14	7	0.108632	0.0118009	0.816667	0.937596
CETP	meanHDL	AlphaMissense	everyone	1e-05	0	19	8	0.374865	0.140524	0.360198	0.283192
CETP	meanHDL	AlphaMissense	european&unrelated	1e-05	1	14	7	0.434061	0.188409	0.330525	0.766334
CETP	meanHDL	AlphaMissense	european&unrelated	1e-05	0	14	7	0.434061	0.188409	0.330525	0.229473
CETP	meanHDL	ESM1b	everyone	1e-06	0	13908	7	-0.202664	0.0410729	0.662968	0.84075
CETP	meanHDL	ESM1b	european&unrelated	1e-06	1	9204	6	-0.182615	0.0333483	0.729122	0.827307
CETP	meanHDL	ESM1b	european&unrelated	1e-06	0	9204	6	-0.182615	0.0333483	0.729122	0.941046
CETP	meanHDL	SIFT	everyone	1e-06	0	12	6	-0.762136	0.580852	0.0781395	0.298335
CETP	meanHDL	SIFT	european&unrelated	1e-06	1	10	5	-0.746206	0.556823	0.1475	0.827307
CETP	meanHDL	SIFT	european&unrelated	1e-06	0	10	5	-0.746206	0.556823	0.1475	0.355776
CETP	meanHDL	PolyPhen2	everyone	1e-06	0	12	6	0.206156	0.0425003	0.695147	0.955167
CETP	meanHDL	PolyPhen2	european&unrelated	1e-06	1	10	5	0.0876193	0.00767715	0.888582	0.827307
CETP	meanHDL	PolyPhen2	european&unrelated	1e-06	0	10	5	0.0876193	0.00767715	0.888582	0.950919
CETP	meanHDL	RAW CADD	everyone	1e-06	0	12	6	0.560488	0.314147	0.247306	0.454891
CETP	meanHDL	RAW CADD	european&unrelated	1e-06	1	10	5	0.568384	0.323061	0.317425	0.827307
CETP	meanHDL	RAW CADD	european&unrelated	1e-06	0	10	5	0.568384	0.323061	0.317425	0.409141
CETP	meanHDL	PHRED CADD	everyone	1e-06	0	12	6	0.57737	0.333356	0.23018	0.416715
CETP	meanHDL	PHRED CADD	european&unrelated	1e-06	1	10	5	0.592695	0.351288	0.292223	0.827307
CETP	meanHDL	PHRED CADD	european&unrelated	1e-06	0	10	5	0.592695	0.351288	0.292223	0.377121
CETP	meanHDL	EVE	everyone	1e-06	0	12	6	0.456366	0.20827	0.362974	0.666997
CETP	meanHDL	EVE	european&unrelated	1e-06	1	10	5	0.438439	0.192229	0.460202	0.827307
CETP	meanHDL	EVE	european&unrelated	1e-06	0	10	5	0.438439	0.192229	0.460202	0.693114
CETP	meanHDL	AlphaMissense	everyone	1e-06	0	12	6	0.459385	0.211035	0.359395	0.336007
CETP	meanHDL	AlphaMissense	european&unrelated	1e-06	1	10	5	0.54223	0.294014	0.345117	0.827307
CETP	meanHDL	AlphaMissense	european&unrelated	1e-06	0	10	5	0.54223	0.294014	0.345117	0.32105
MC4R	meanBMI	ESM1b	everyone	1	0	14135	134	-0.294193	0.0865492	0.00055997	0.00098516
MC4R	meanBMI	ESM1b	european&unrelated	1	1	10009	94	-0.252131	0.0635702	0.0142246	0.0178296
MC4R	meanBMI	ESM1b	european&unrelated	1	0	10009	94	-0.252131	0.0635702	0.0142246	0.0121494
MC4R	meanBMI	SIFT	everyone	1	0	14135	134	-0.0866199	0.007503	0.319651	0.345371
MC4R	meanBMI	SIFT	european&unrelated	1	1	10009	94	-0.166664	0.0277769	0.108384	0.0178296
MC4R	meanBMI	SIFT	european&unrelated	1	0	10009	94	-0.166664	0.0277769	0.108384	0.104476
MC4R	meanBMI	PolyPhen2	everyone	1	0	14135	134	0.216843	0.0470207	0.0118481	0.0187551
MC4R	meanBMI	PolyPhen2	european&unrelated	1	1	10009	94	0.179453	0.0322035	0.0835116	0.0178296
MC4R	meanBMI	PolyPhen2	european&unrelated	1	0	10009	94	0.179453	0.0322035	0.0835116	0.0774721
MC4R	meanBMI	RAW CADD	everyone	1	0	14135	134	0.180304	0.0325097	0.0370931	0.044467
MC4R	meanBMI	RAW CADD	european&unrelated	1	1	10009	94	0.276899	0.0766728	0.00689747	0.0178296
MC4R	meanBMI	RAW CADD	european&unrelated	1	0	10009	94	0.276899	0.0766728	0.00689747	0.00643228
MC4R	meanBMI	PHRED CADD	everyone	1	0	14135	134	0.157988	0.0249603	0.0682757	0.0766557
MC4R	meanBMI	PHRED CADD	european&unrelated	1	1	10009	94	0.283886	0.0805913	0.0055569	0.0178296
MC4R	meanBMI	PHRED CADD	european&unrelated	1	0	10009	94	0.283886	0.0805913	0.0055569	0.00533562
MC4R	meanBMI	EVE	everyone	1	0	13927	112	0.236873	0.0561088	0.0119167	0.0240027
MC4R	meanBMI	EVE	european&unrelated	1	1	9864	80	0.199442	0.0397771	0.0761207	0.0178296
MC4R	meanBMI	EVE	european&unrelated	1	0	9864	80	0.199442	0.0397771	0.0761207	0.0763267
MC4R	meanBMI	AlphaMissense	everyone	1	0	14135	134	0.268415	0.0720467	0.00171402	0.00325923
MC4R	meanBMI	AlphaMissense	european&unrelated	1	1	10009	94	0.213563	0.0456092	0.0387553	0.0178296
MC4R	meanBMI	AlphaMissense	european&unrelated	1	0	10009	94	0.213563	0.0456092	0.0387553	0.0377414
MC4R	meanBMI	ESM1b	everyone	0.01	0	6339	133	-0.292712	0.08568	0.0006284	0.00105235
MC4R	meanBMI	ESM1b	european&unrelated	0.01	1	4497	93	-0.249982	0.0624912	0.0156645	0.0178093
MC4R	meanBMI	ESM1b	european&unrelated	0.01	0	4497	93	-0.249982	0.0624912	0.0156645	0.0123983
MC4R	meanBMI	SIFT	everyone	0.01	0	6339	133	-0.084238	0.00709605	0.335033	0.311976
MC4R	meanBMI	SIFT	european&unrelated	0.01	1	4497	93	-0.163866	0.026852	0.116526	0.0178093
MC4R	meanBMI	SIFT	european&unrelated	0.01	0	4497	93	-0.163866	0.026852	0.116526	0.120525
MC4R	meanBMI	PolyPhen2	everyone	0.01	0	6339	133	0.214794	0.0461367	0.0130355	0.0260757
MC4R	meanBMI	PolyPhen2	european&unrelated	0.01	1	4497	93	0.176452	0.0311352	0.0906598	0.0178093
MC4R	meanBMI	PolyPhen2	european&unrelated	0.01	0	4497	93	0.176452	0.0311352	0.0906598	0.0840393
MC4R	meanBMI	RAW CADD	everyone	0.01	0	6339	133	0.178253	0.031774	0.0400944	0.0485695
MC4R	meanBMI	RAW CADD	european&unrelated	0.01	1	4497	93	0.274823	0.0755277	0.0076761	0.0178093
MC4R	meanBMI	RAW CADD	european&unrelated	0.01	0	4497	93	0.274823	0.0755277	0.0076761	0.00729208
MC4R	meanBMI	PHRED CADD	everyone	0.01	0	6339	133	0.156074	0.024359	0.0728211	0.0798199
MC4R	meanBMI	PHRED CADD	european&unrelated	0.01	1	4497	93	0.281969	0.0795066	0.00617707	0.0178093
MC4R	meanBMI	PHRED CADD	european&unrelated	0.01	0	4497	93	0.281969	0.0795066	0.00617707	0.00604588
MC4R	meanBMI	EVE	everyone	0.01	0	6131	111	0.234652	0.0550614	0.0131775	0.0286509
MC4R	meanBMI	EVE	european&unrelated	0.01	1	4352	79	0.196383	0.0385663	0.0828112	0.0178093
MC4R	meanBMI	EVE	european&unrelated	0.01	0	4352	79	0.196383	0.0385663	0.0828112	0.0806585
MC4R	meanBMI	AlphaMissense	everyone	0.01	0	6339	133	0.266877	0.0712233	0.00190123	0.00396147
MC4R	meanBMI	AlphaMissense	european&unrelated	0.01	1	4497	93	0.211301	0.0446481	0.0420351	0.0178093
MC4R	meanBMI	AlphaMissense	european&unrelated	0.01	0	4497	93	0.211301	0.0446481	0.0420351	0.0394895
MC4R	meanBMI	ESM1b	everyone	0.001	0	1245	132	-0.295524	0.0873344	0.00058131	0.00119508
MC4R	meanBMI	ESM1b	european&unrelated	0.001	1	750	92	-0.253298	0.0641597	0.0148426	0.0225423
MC4R	meanBMI	ESM1b	european&unrelated	0.001	0	750	92	-0.253298	0.0641597	0.0148426	0.0139771
MC4R	meanBMI	SIFT	everyone	0.001	0	1245	132	-0.0806183	0.00649931	0.358137	0.239444
MC4R	meanBMI	SIFT	european&unrelated	0.001	1	750	92	-0.163364	0.0266877	0.119714	0.0225423
MC4R	meanBMI	SIFT	european&unrelated	0.001	0	750	92	-0.163364	0.0266877	0.119714	0.148486
MC4R	meanBMI	PolyPhen2	everyone	0.001	0	1245	132	0.213383	0.0455325	0.0140246	0.0338721
MC4R	meanBMI	PolyPhen2	european&unrelated	0.001	1	750	92	0.1746	0.0304853	0.0959878	0.0225423
MC4R	meanBMI	PolyPhen2	european&unrelated	0.001	0	750	92	0.1746	0.0304853	0.0959878	0.0988426
MC4R	meanBMI	RAW CADD	everyone	0.001	0	1245	132	0.176777	0.0312501	0.0425914	0.0481398
MC4R	meanBMI	RAW CADD	european&unrelated	0.001	1	750	92	0.273709	0.0749166	0.00828944	0.0225423
MC4R	meanBMI	RAW CADD	european&unrelated	0.001	0	750	92	0.273709	0.0749166	0.00828944	0.010666
MC4R	meanBMI	PHRED CADD	everyone	0.001	0	1245	132	0.1547	0.023932	0.0765378	0.0781725
MC4R	meanBMI	PHRED CADD	european&unrelated	0.001	1	750	92	0.280866	0.0788856	0.00668877	0.0225423
MC4R	meanBMI	PHRED CADD	european&unrelated	0.001	0	750	92	0.280866	0.0788856	0.00668877	0.0089075
MC4R	meanBMI	EVE	everyone	0.001	0	1037	110	0.23272	0.0541584	0.0144214	0.0421724
MC4R	meanBMI	EVE	european&unrelated	0.001	1	605	78	0.194038	0.0376509	0.0887081	0.0225423
MC4R	meanBMI	EVE	european&unrelated	0.001	0	605	78	0.194038	0.0376509	0.0887081	0.103627
MC4R	meanBMI	AlphaMissense	everyone	0.001	0	1245	132	0.265776	0.0706367	0.00206946	0.00469489
MC4R	meanBMI	AlphaMissense	european&unrelated	0.001	1	750	92	0.209809	0.04402	0.044717	0.0225423
MC4R	meanBMI	AlphaMissense	european&unrelated	0.001	0	750	92	0.209809	0.04402	0.044717	0.0455777
MC4R	meanBMI	ESM1b	everyone	0.0001	0	876	126	-0.299586	0.089752	0.00065451	0.00164921
MC4R	meanBMI	ESM1b	european&unrelated	0.0001	1	583	89	-0.247805	0.0614071	0.0192126	0.0229376
MC4R	meanBMI	ESM1b	european&unrelated	0.0001	0	583	89	-0.247805	0.0614071	0.0192126	0.0146224
MC4R	meanBMI	SIFT	everyone	0.0001	0	876	126	-0.0857618	0.00735509	0.339658	0.312709
MC4R	meanBMI	SIFT	european&unrelated	0.0001	1	583	89	-0.150752	0.0227261	0.158493	0.0229376
MC4R	meanBMI	SIFT	european&unrelated	0.0001	0	583	89	-0.150752	0.0227261	0.158493	0.185645
MC4R	meanBMI	PolyPhen2	everyone	0.0001	0	876	126	0.217504	0.0473081	0.0144247	0.0464644
MC4R	meanBMI	PolyPhen2	european&unrelated	0.0001	1	583	89	0.165129	0.0272676	0.121999	0.0229376
MC4R	meanBMI	PolyPhen2	european&unrelated	0.0001	0	583	89	0.165129	0.0272676	0.121999	0.107926
MC4R	meanBMI	RAW CADD	everyone	0.0001	0	876	126	0.179941	0.0323788	0.0437799	0.0643447
MC4R	meanBMI	RAW CADD	european&unrelated	0.0001	1	583	89	0.267123	0.0713545	0.0113878	0.0229376
MC4R	meanBMI	RAW CADD	european&unrelated	0.0001	0	583	89	0.267123	0.0713545	0.0113878	0.0134047
MC4R	meanBMI	PHRED CADD	everyone	0.0001	0	876	126	0.156442	0.0244742	0.0802307	0.106378
MC4R	meanBMI	PHRED CADD	european&unrelated	0.0001	1	583	89	0.274241	0.075208	0.00930412	0.0229376
MC4R	meanBMI	PHRED CADD	european&unrelated	0.0001	0	583	89	0.274241	0.075208	0.00930412	0.011656
MC4R	meanBMI	EVE	everyone	0.0001	0	668	104	0.239695	0.0574538	0.0142572	0.0570527
MC4R	meanBMI	EVE	european&unrelated	0.0001	1	438	75	0.183613	0.0337136	0.114827	0.0229376
MC4R	meanBMI	EVE	european&unrelated	0.0001	0	438	75	0.183613	0.0337136	0.114827	0.134847
MC4R	meanBMI	AlphaMissense	everyone	0.0001	0	876	126	0.268396	0.0720364	0.00237626	0.00527252
MC4R	meanBMI	AlphaMissense	european&unrelated	0.0001	1	583	89	0.202837	0.0411429	0.0566011	0.0229376
MC4R	meanBMI	AlphaMissense	european&unrelated	0.0001	0	583	89	0.202837	0.0411429	0.0566011	0.0568477
MC4R	meanBMI	ESM1b	everyone	1e-05	0	263	88	-0.298938	0.0893638	0.00466662	0.00552932
MC4R	meanBMI	ESM1b	european&unrelated	1e-05	1	183	59	-0.219639	0.0482413	0.0946306	0.052512
MC4R	meanBMI	ESM1b	european&unrelated	1e-05	0	183	59	-0.219639	0.0482413	0.0946306	0.0361688
MC4R	meanBMI	SIFT	everyone	1e-05	0	263	88	-0.0721681	0.00520823	0.504013	0.551567
MC4R	meanBMI	SIFT	european&unrelated	1e-05	1	183	59	-0.150886	0.0227666	0.253984	0.052512
MC4R	meanBMI	SIFT	european&unrelated	1e-05	0	183	59	-0.150886	0.0227666	0.253984	0.241058
MC4R	meanBMI	PolyPhen2	everyone	1e-05	0	263	88	0.225815	0.0509926	0.0343912	0.0709569
MC4R	meanBMI	PolyPhen2	european&unrelated	1e-05	1	183	59	0.172771	0.0298498	0.190687	0.052512
MC4R	meanBMI	PolyPhen2	european&unrelated	1e-05	0	183	59	0.172771	0.0298498	0.190687	0.179902
MC4R	meanBMI	RAW CADD	everyone	1e-05	0	263	88	0.179096	0.0320755	0.0950028	0.126612
MC4R	meanBMI	RAW CADD	european&unrelated	1e-05	1	183	59	0.252605	0.0638093	0.0535807	0.052512
MC4R	meanBMI	RAW CADD	european&unrelated	1e-05	0	183	59	0.252605	0.0638093	0.0535807	0.0357044
MC4R	meanBMI	PHRED CADD	everyone	1e-05	0	263	88	0.141515	0.0200266	0.188449	0.226208
MC4R	meanBMI	PHRED CADD	european&unrelated	1e-05	1	183	59	0.264679	0.0700548	0.042783	0.052512
MC4R	meanBMI	PHRED CADD	european&unrelated	1e-05	0	183	59	0.264679	0.0700548	0.042783	0.02769
MC4R	meanBMI	EVE	everyone	1e-05	0	216	73	0.229591	0.052712	0.0507066	0.109198
MC4R	meanBMI	EVE	european&unrelated	1e-05	1	150	49	0.146192	0.021372	0.316188	0.052512
MC4R	meanBMI	EVE	european&unrelated	1e-05	0	150	49	0.146192	0.021372	0.316188	0.132393
MC4R	meanBMI	AlphaMissense	everyone	1e-05	0	263	88	0.297711	0.0886317	0.00484718	0.00512567
MC4R	meanBMI	AlphaMissense	european&unrelated	1e-05	1	183	59	0.184855	0.0341715	0.161025	0.052512
MC4R	meanBMI	AlphaMissense	european&unrelated	1e-05	0	183	59	0.184855	0.0341715	0.161025	0.0850434
MC4R	meanBMI	ESM1b	everyone	1e-06	0	119	55	-0.225716	0.0509478	0.0975259	0.0253292
MC4R	meanBMI	ESM1b	european&unrelated	1e-06	1	81	34	-0.294675	0.0868336	0.0906905	0.0236727
MC4R	meanBMI	ESM1b	european&unrelated	1e-06	0	81	34	-0.294675	0.0868336	0.0906905	0.0364102
MC4R	meanBMI	SIFT	everyone	1e-06	0	119	55	-0.0247577	0.00061294	0.857609	0.631174
MC4R	meanBMI	SIFT	european&unrelated	1e-06	1	81	34	-0.302005	0.091207	0.0825812	0.0236727
MC4R	meanBMI	SIFT	european&unrelated	1e-06	0	81	34	-0.302005	0.091207	0.0825812	0.0783896
MC4R	meanBMI	PolyPhen2	everyone	1e-06	0	119	55	0.180068	0.0324245	0.188332	0.340991
MC4R	meanBMI	PolyPhen2	european&unrelated	1e-06	1	81	34	0.221588	0.0491012	0.207862	0.0236727
MC4R	meanBMI	PolyPhen2	european&unrelated	1e-06	0	81	34	0.221588	0.0491012	0.207862	0.175744
MC4R	meanBMI	RAW CADD	everyone	1e-06	0	119	55	0.131126	0.017194	0.339958	0.344198
MC4R	meanBMI	RAW CADD	european&unrelated	1e-06	1	81	34	0.382972	0.146667	0.0253801	0.0236727
MC4R	meanBMI	RAW CADD	european&unrelated	1e-06	0	81	34	0.382972	0.146667	0.0253801	0.0362495
MC4R	meanBMI	PHRED CADD	everyone	1e-06	0	119	55	0.0850185	0.00722815	0.537135	0.546485
MC4R	meanBMI	PHRED CADD	european&unrelated	1e-06	1	81	34	0.359843	0.129487	0.0365872	0.0236727
MC4R	meanBMI	PHRED CADD	european&unrelated	1e-06	0	81	34	0.359843	0.129487	0.0365872	0.0506624
MC4R	meanBMI	EVE	everyone	1e-06	0	80	42	0.233676	0.0546043	0.136383	0.16614
MC4R	meanBMI	EVE	european&unrelated	1e-06	1	53	25	0.363144	0.131873	0.0743845	0.0236727
MC4R	meanBMI	EVE	european&unrelated	1e-06	0	53	25	0.363144	0.131873	0.0743845	0.0420084
MC4R	meanBMI	AlphaMissense	everyone	1e-06	0	119	55	0.29247	0.0855386	0.0302487	0.0256158
MC4R	meanBMI	AlphaMissense	european&unrelated	1e-06	1	81	34	0.313985	0.0985864	0.0705456	0.0236727
MC4R	meanBMI	AlphaMissense	european&unrelated	1e-06	0	81	34	0.313985	0.0985864	0.0705456	0.0409806
GCK	meanHbA1c	ESM1b	everyone	1	0	401	81	-0.288899	0.0834625	0.00890437	0.00770228
GCK	meanHbA1c	ESM1b	european&unrelated	1	1	297	66	-0.432869	0.187376	0.00028332	0.00020736
GCK	meanHbA1c	ESM1b	european&unrelated	1	0	297	66	-0.432869	0.187376	0.00028332	0.00017641
GCK	meanHbA1c	SIFT	everyone	1	0	401	81	0.0266019	0.00070766	0.813636	0.914661
GCK	meanHbA1c	SIFT	european&unrelated	1	1	297	66	-0.253656	0.0643412	0.0398716	0.00020736
GCK	meanHbA1c	SIFT	european&unrelated	1	0	297	66	-0.253656	0.0643412	0.0398716	0.0225898
GCK	meanHbA1c	PolyPhen2	everyone	1	0	401	81	0.160456	0.0257462	0.152444	0.0974382
GCK	meanHbA1c	PolyPhen2	european&unrelated	1	1	297	66	0.179194	0.0321106	0.149967	0.00020736
GCK	meanHbA1c	PolyPhen2	european&unrelated	1	0	297	66	0.179194	0.0321106	0.149967	0.0824667
GCK	meanHbA1c	RAW CADD	everyone	1	0	401	81	0.204345	0.0417569	0.0672676	0.0401128
GCK	meanHbA1c	RAW CADD	european&unrelated	1	1	297	66	0.35057	0.1229	0.00390394	0.00020736
GCK	meanHbA1c	RAW CADD	european&unrelated	1	0	297	66	0.35057	0.1229	0.00390394	0.00096567
GCK	meanHbA1c	PHRED CADD	everyone	1	0	401	81	0.205434	0.0422033	0.0657902	0.0479733
GCK	meanHbA1c	PHRED CADD	european&unrelated	1	1	297	66	0.391358	0.153161	0.00115687	0.00020736
GCK	meanHbA1c	PHRED CADD	european&unrelated	1	0	297	66	0.391358	0.153161	0.00115687	0.00035286
GCK	meanHbA1c	EVE	everyone	1	0	274	72	0.367721	0.135218	0.00148432	0.00111424
GCK	meanHbA1c	EVE	european&unrelated	1	1	200	59	0.508018	0.258082	4e-05	0.00020736
GCK	meanHbA1c	EVE	european&unrelated	1	0	200	59	0.508018	0.258082	4e-05	1.66e-05
GCK	meanHbA1c	AlphaMissense	everyone	1	0	401	81	0.271776	0.0738623	0.0141138	0.00844737
GCK	meanHbA1c	AlphaMissense	european&unrelated	1	1	297	66	0.458465	0.21019	0.00010829	0.00020736
GCK	meanHbA1c	AlphaMissense	european&unrelated	1	0	297	66	0.458465	0.21019	0.00010829	9.21e-05
GCK	meanHbA1c	ESM1b	everyone	0.01	0	401	81	-0.288899	0.0834625	0.00890437	0.00770228
GCK	meanHbA1c	ESM1b	european&unrelated	0.01	1	297	66	-0.432869	0.187376	0.00028332	0.00020736
GCK	meanHbA1c	ESM1b	european&unrelated	0.01	0	297	66	-0.432869	0.187376	0.00028332	0.00017641
GCK	meanHbA1c	SIFT	everyone	0.01	0	401	81	0.0266019	0.00070766	0.813636	0.914661
GCK	meanHbA1c	SIFT	european&unrelated	0.01	1	297	66	-0.253656	0.0643412	0.0398716	0.00020736
GCK	meanHbA1c	SIFT	european&unrelated	0.01	0	297	66	-0.253656	0.0643412	0.0398716	0.0225898
GCK	meanHbA1c	PolyPhen2	everyone	0.01	0	401	81	0.160456	0.0257462	0.152444	0.0974382
GCK	meanHbA1c	PolyPhen2	european&unrelated	0.01	1	297	66	0.179194	0.0321106	0.149967	0.00020736
GCK	meanHbA1c	PolyPhen2	european&unrelated	0.01	0	297	66	0.179194	0.0321106	0.149967	0.0824667
GCK	meanHbA1c	RAW CADD	everyone	0.01	0	401	81	0.204345	0.0417569	0.0672676	0.0401128
GCK	meanHbA1c	RAW CADD	european&unrelated	0.01	1	297	66	0.35057	0.1229	0.00390394	0.00020736
GCK	meanHbA1c	RAW CADD	european&unrelated	0.01	0	297	66	0.35057	0.1229	0.00390394	0.00096567
GCK	meanHbA1c	PHRED CADD	everyone	0.01	0	401	81	0.205434	0.0422033	0.0657902	0.0479733
GCK	meanHbA1c	PHRED CADD	european&unrelated	0.01	1	297	66	0.391358	0.153161	0.00115687	0.00020736
GCK	meanHbA1c	PHRED CADD	european&unrelated	0.01	0	297	66	0.391358	0.153161	0.00115687	0.00035286
GCK	meanHbA1c	EVE	everyone	0.01	0	274	72	0.367721	0.135218	0.00148432	0.00111424
GCK	meanHbA1c	EVE	european&unrelated	0.01	1	200	59	0.508018	0.258082	4e-05	0.00020736
GCK	meanHbA1c	EVE	european&unrelated	0.01	0	200	59	0.508018	0.258082	4e-05	1.66e-05
GCK	meanHbA1c	AlphaMissense	everyone	0.01	0	401	81	0.271776	0.0738623	0.0141138	0.00844737
GCK	meanHbA1c	AlphaMissense	european&unrelated	0.01	1	297	66	0.458465	0.21019	0.00010829	0.00020736
GCK	meanHbA1c	AlphaMissense	european&unrelated	0.01	0	297	66	0.458465	0.21019	0.00010829	9.21e-05
GCK	meanHbA1c	ESM1b	everyone	0.001	0	392	80	-0.286979	0.0823567	0.0098529	0.00889072
GCK	meanHbA1c	ESM1b	european&unrelated	0.001	1	296	65	-0.419518	0.175995	0.00050404	0.00040423
GCK	meanHbA1c	ESM1b	european&unrelated	0.001	0	296	65	-0.419518	0.175995	0.00050404	0.00033462
GCK	meanHbA1c	SIFT	everyone	0.001	0	392	80	0.0301847	0.00091111	0.7904	0.881331
GCK	meanHbA1c	SIFT	european&unrelated	0.001	1	296	65	-0.23645	0.0559088	0.0579175	0.00040423
GCK	meanHbA1c	SIFT	european&unrelated	0.001	0	296	65	-0.23645	0.0559088	0.0579175	0.0354124
GCK	meanHbA1c	PolyPhen2	everyone	0.001	0	392	80	0.15724	0.0247243	0.163638	0.108758
GCK	meanHbA1c	PolyPhen2	european&unrelated	0.001	1	296	65	0.157606	0.0248398	0.209892	0.00040423
GCK	meanHbA1c	PolyPhen2	european&unrelated	0.001	0	296	65	0.157606	0.0248398	0.209892	0.128405
GCK	meanHbA1c	RAW CADD	everyone	0.001	0	392	80	0.204094	0.0416542	0.0693853	0.0445688
GCK	meanHbA1c	RAW CADD	european&unrelated	0.001	1	296	65	0.316718	0.100311	0.0101563	0.00040423
GCK	meanHbA1c	RAW CADD	european&unrelated	0.001	0	296	65	0.316718	0.100311	0.0101563	0.00340822
GCK	meanHbA1c	PHRED CADD	everyone	0.001	0	392	80	0.213175	0.0454434	0.0576213	0.0470899
GCK	meanHbA1c	PHRED CADD	european&unrelated	0.001	1	296	65	0.362529	0.131427	0.00299975	0.00040423
GCK	meanHbA1c	PHRED CADD	european&unrelated	0.001	0	296	65	0.362529	0.131427	0.00299975	0.00136373
GCK	meanHbA1c	EVE	everyone	0.001	0	274	72	0.367721	0.135218	0.00148432	0.00109502
GCK	meanHbA1c	EVE	european&unrelated	0.001	1	200	59	0.508018	0.258082	4e-05	0.00040423
GCK	meanHbA1c	EVE	european&unrelated	0.001	0	200	59	0.508018	0.258082	4e-05	1.72e-05
GCK	meanHbA1c	AlphaMissense	everyone	0.001	0	392	80	0.269729	0.0727537	0.0155382	0.00954628
GCK	meanHbA1c	AlphaMissense	european&unrelated	0.001	1	296	65	0.446797	0.199627	0.00019077	0.00040423
GCK	meanHbA1c	AlphaMissense	european&unrelated	0.001	0	296	65	0.446797	0.199627	0.00019077	0.00018188
GCK	meanHbA1c	ESM1b	everyone	0.0001	0	347	77	-0.294293	0.0866084	0.00937745	0.00885575
GCK	meanHbA1c	ESM1b	european&unrelated	0.0001	1	275	63	-0.435348	0.189528	0.00036261	0.00032417
GCK	meanHbA1c	ESM1b	european&unrelated	0.0001	0	275	63	-0.435348	0.189528	0.00036261	0.00025244
GCK	meanHbA1c	SIFT	everyone	0.0001	0	347	77	0.0193373	0.00037393	0.86743	0.922994
GCK	meanHbA1c	SIFT	european&unrelated	0.0001	1	275	63	-0.26167	0.0684714	0.0383028	0.00032417
GCK	meanHbA1c	SIFT	european&unrelated	0.0001	0	275	63	-0.26167	0.0684714	0.0383028	0.0231277
GCK	meanHbA1c	PolyPhen2	everyone	0.0001	0	347	77	0.170443	0.0290509	0.13833	0.0893028
GCK	meanHbA1c	PolyPhen2	european&unrelated	0.0001	1	275	63	0.180038	0.0324138	0.157961	0.00032417
GCK	meanHbA1c	PolyPhen2	european&unrelated	0.0001	0	275	63	0.180038	0.0324138	0.157961	0.0873479
GCK	meanHbA1c	RAW CADD	everyone	0.0001	0	347	77	0.199818	0.0399272	0.0814502	0.0541445
GCK	meanHbA1c	RAW CADD	european&unrelated	0.0001	1	275	63	0.314527	0.0989269	0.0120541	0.00032417
GCK	meanHbA1c	RAW CADD	european&unrelated	0.0001	0	275	63	0.314527	0.0989269	0.0120541	0.00342747
GCK	meanHbA1c	PHRED CADD	everyone	0.0001	0	347	77	0.212855	0.0453071	0.0630835	0.0488243
GCK	meanHbA1c	PHRED CADD	european&unrelated	0.0001	1	275	63	0.365557	0.133632	0.0032179	0.00032417
GCK	meanHbA1c	PHRED CADD	european&unrelated	0.0001	0	275	63	0.365557	0.133632	0.0032179	0.00124758
GCK	meanHbA1c	EVE	everyone	0.0001	0	229	69	0.371649	0.138123	0.00166548	0.00111791
GCK	meanHbA1c	EVE	european&unrelated	0.0001	1	179	57	0.517082	0.267374	3.82e-05	0.00032417
GCK	meanHbA1c	EVE	european&unrelated	0.0001	0	179	57	0.517082	0.267374	3.82e-05	1.43e-05
GCK	meanHbA1c	AlphaMissense	everyone	0.0001	0	347	77	0.261036	0.0681399	0.0218463	0.0160405
GCK	meanHbA1c	AlphaMissense	european&unrelated	0.0001	1	275	63	0.437875	0.191735	0.000332	0.00032417
GCK	meanHbA1c	AlphaMissense	european&unrelated	0.0001	0	275	63	0.437875	0.191735	0.000332	0.00029879
GCK	meanHbA1c	ESM1b	everyone	1e-05	0	167	65	-0.286254	0.0819415	0.0207953	0.024237
GCK	meanHbA1c	ESM1b	european&unrelated	1e-05	1	130	52	-0.436995	0.190965	0.00119886	0.0022831
GCK	meanHbA1c	ESM1b	european&unrelated	1e-05	0	130	52	-0.436995	0.190965	0.00119886	0.00156216
GCK	meanHbA1c	SIFT	everyone	1e-05	0	167	65	0.156361	0.0244489	0.213561	0.359235
GCK	meanHbA1c	SIFT	european&unrelated	1e-05	1	130	52	-0.211521	0.0447411	0.132244	0.0022831
GCK	meanHbA1c	SIFT	european&unrelated	1e-05	0	130	52	-0.211521	0.0447411	0.132244	0.121296
GCK	meanHbA1c	PolyPhen2	everyone	1e-05	0	167	65	0.188136	0.035395	0.133406	0.0960753
GCK	meanHbA1c	PolyPhen2	european&unrelated	1e-05	1	130	52	0.208262	0.0433729	0.13845	0.0022831
GCK	meanHbA1c	PolyPhen2	european&unrelated	1e-05	0	130	52	0.208262	0.0433729	0.13845	0.067078
GCK	meanHbA1c	RAW CADD	everyone	1e-05	0	167	65	0.204828	0.0419547	0.101684	0.0656584
GCK	meanHbA1c	RAW CADD	european&unrelated	1e-05	1	130	52	0.343058	0.117689	0.0127831	0.0022831
GCK	meanHbA1c	RAW CADD	european&unrelated	1e-05	0	130	52	0.343058	0.117689	0.0127831	0.00435495
GCK	meanHbA1c	PHRED CADD	everyone	1e-05	0	167	65	0.220084	0.0484369	0.0781347	0.0468951
GCK	meanHbA1c	PHRED CADD	european&unrelated	1e-05	1	130	52	0.398202	0.158565	0.00345968	0.0022831
GCK	meanHbA1c	PHRED CADD	european&unrelated	1e-05	0	130	52	0.398202	0.158565	0.00345968	0.00140811
GCK	meanHbA1c	EVE	everyone	1e-05	0	137	60	0.378148	0.142996	0.00289214	0.00169881
GCK	meanHbA1c	EVE	european&unrelated	1e-05	1	105	49	0.53615	0.287457	7.17e-05	0.0022831
GCK	meanHbA1c	EVE	european&unrelated	1e-05	0	105	49	0.53615	0.287457	7.17e-05	3.27e-05
GCK	meanHbA1c	AlphaMissense	everyone	1e-05	0	167	65	0.223114	0.04978	0.0740188	0.0537898
GCK	meanHbA1c	AlphaMissense	european&unrelated	1e-05	1	130	52	0.437615	0.191507	0.00117752	0.0022831
GCK	meanHbA1c	AlphaMissense	european&unrelated	1e-05	0	130	52	0.437615	0.191507	0.00117752	0.00107677
GCK	meanHbA1c	ESM1b	everyone	1e-06	0	75	47	-0.251397	0.0632006	0.0882729	0.105487
GCK	meanHbA1c	ESM1b	european&unrelated	1e-06	1	52	36	-0.462994	0.214363	0.00446195	0.00753778
GCK	meanHbA1c	ESM1b	european&unrelated	1e-06	0	52	36	-0.462994	0.214363	0.00446195	0.00596031
GCK	meanHbA1c	SIFT	everyone	1e-06	0	75	47	0.221788	0.04919	0.134058	0.155641
GCK	meanHbA1c	SIFT	european&unrelated	1e-06	1	52	36	-0.14127	0.0199573	0.411167	0.00753778
GCK	meanHbA1c	SIFT	european&unrelated	1e-06	0	52	36	-0.14127	0.0199573	0.411167	0.395639
GCK	meanHbA1c	PolyPhen2	everyone	1e-06	0	75	47	0.11463	0.0131401	0.44294	0.469412
GCK	meanHbA1c	PolyPhen2	european&unrelated	1e-06	1	52	36	0.0696994	0.00485801	0.686265	0.00753778
GCK	meanHbA1c	PolyPhen2	european&unrelated	1e-06	0	52	36	0.0696994	0.00485801	0.686265	0.841388
GCK	meanHbA1c	RAW CADD	everyone	1e-06	0	75	47	0.148954	0.0221872	0.317666	0.21689
GCK	meanHbA1c	RAW CADD	european&unrelated	1e-06	1	52	36	0.27129	0.0735983	0.109494	0.00753778
GCK	meanHbA1c	RAW CADD	european&unrelated	1e-06	0	52	36	0.27129	0.0735983	0.109494	0.0590987
GCK	meanHbA1c	PHRED CADD	everyone	1e-06	0	75	47	0.173375	0.0300589	0.243839	0.147493
GCK	meanHbA1c	PHRED CADD	european&unrelated	1e-06	1	52	36	0.348908	0.121737	0.0370135	0.00753778
GCK	meanHbA1c	PHRED CADD	european&unrelated	1e-06	0	52	36	0.348908	0.121737	0.0370135	0.0171974
GCK	meanHbA1c	EVE	everyone	1e-06	0	74	46	0.317609	0.100875	0.0314858	0.0257946
GCK	meanHbA1c	EVE	european&unrelated	1e-06	1	52	36	0.41779	0.174548	0.0112311	0.00753778
GCK	meanHbA1c	EVE	european&unrelated	1e-06	0	52	36	0.41779	0.174548	0.0112311	0.00859179
GCK	meanHbA1c	AlphaMissense	everyone	1e-06	0	75	47	0.106866	0.0114204	0.474633	0.423211
GCK	meanHbA1c	AlphaMissense	european&unrelated	1e-06	1	52	36	0.308162	0.0949641	0.0674735	0.00753778
GCK	meanHbA1c	AlphaMissense	european&unrelated	1e-06	0	52	36	0.308162	0.0949641	0.0674735	0.143822
HNF4A	meanHbA1c	ESM1b	everyone	1	0	9207	123	0.0110112	0.00012125	0.903789	0.859117
HNF4A	meanHbA1c	ESM1b	european&unrelated	1	1	6745	88	-0.131576	0.0173121	0.221722	0.246764
HNF4A	meanHbA1c	ESM1b	european&unrelated	1	0	6745	88	-0.131576	0.0173121	0.221722	0.256785
HNF4A	meanHbA1c	SIFT	everyone	1	0	9207	123	0.0417867	0.00174613	0.646302	0.947378
HNF4A	meanHbA1c	SIFT	european&unrelated	1	1	6745	88	-0.024112	0.00058139	0.823544	0.246764
HNF4A	meanHbA1c	SIFT	european&unrelated	1	0	6745	88	-0.024112	0.00058139	0.823544	0.776862
HNF4A	meanHbA1c	PolyPhen2	everyone	1	0	9207	123	0.0589003	0.00346925	0.517549	0.570373
HNF4A	meanHbA1c	PolyPhen2	european&unrelated	1	1	6745	88	0.141159	0.019926	0.189574	0.246764
HNF4A	meanHbA1c	PolyPhen2	european&unrelated	1	0	6745	88	0.141159	0.019926	0.189574	0.253638
HNF4A	meanHbA1c	RAW CADD	everyone	1	0	9207	123	-0.0029423	8.66e-06	0.974234	0.823975
HNF4A	meanHbA1c	RAW CADD	european&unrelated	1	1	6745	88	0.0618413	0.00382435	0.567067	0.246764
HNF4A	meanHbA1c	RAW CADD	european&unrelated	1	0	6745	88	0.0618413	0.00382435	0.567067	0.541304
HNF4A	meanHbA1c	PHRED CADD	everyone	1	0	9207	123	0.00728747	5.31e-05	0.936239	0.706021
HNF4A	meanHbA1c	PHRED CADD	european&unrelated	1	1	6745	88	0.0460663	0.0021221	0.669971	0.246764
HNF4A	meanHbA1c	PHRED CADD	european&unrelated	1	0	6745	88	0.0460663	0.0021221	0.669971	0.597467
HNF4A	meanHbA1c	EVE	everyone	1	0	9084	91	0.0387737	0.0015034	0.715185	0.532577
HNF4A	meanHbA1c	EVE	european&unrelated	1	1	6678	69	0.140626	0.0197757	0.249105	0.246764
HNF4A	meanHbA1c	EVE	european&unrelated	1	0	6678	69	0.140626	0.0197757	0.249105	0.297557
HNF4A	meanHbA1c	ESM1b	everyone	0.01	0	726	122	0.0111689	0.00012474	0.902821	0.681589
HNF4A	meanHbA1c	ESM1b	european&unrelated	0.01	1	526	87	-0.131112	0.0171903	0.226097	0.220705
HNF4A	meanHbA1c	ESM1b	european&unrelated	0.01	0	526	87	-0.131112	0.0171903	0.226097	0.226509
HNF4A	meanHbA1c	SIFT	everyone	0.01	0	726	122	0.0438783	0.0019253	0.631303	0.926218
HNF4A	meanHbA1c	SIFT	european&unrelated	0.01	1	526	87	-0.0219042	0.0004798	0.840403	0.220705
HNF4A	meanHbA1c	SIFT	european&unrelated	0.01	0	526	87	-0.0219042	0.0004798	0.840403	0.763847
HNF4A	meanHbA1c	PolyPhen2	everyone	0.01	0	726	122	0.0571505	0.00326617	0.5318	0.494068
HNF4A	meanHbA1c	PolyPhen2	european&unrelated	0.01	1	526	87	0.139803	0.019545	0.196533	0.220705
HNF4A	meanHbA1c	PolyPhen2	european&unrelated	0.01	0	526	87	0.139803	0.019545	0.196533	0.228582
HNF4A	meanHbA1c	RAW CADD	everyone	0.01	0	726	122	-0.0042389	1.8e-05	0.963041	0.75255
HNF4A	meanHbA1c	RAW CADD	european&unrelated	0.01	1	526	87	0.0606779	0.0036818	0.576643	0.220705
HNF4A	meanHbA1c	RAW CADD	european&unrelated	0.01	0	526	87	0.0606779	0.0036818	0.576643	0.559474
HNF4A	meanHbA1c	PHRED CADD	everyone	0.01	0	726	122	0.00665763	4.43e-05	0.941981	0.637246
HNF4A	meanHbA1c	PHRED CADD	european&unrelated	0.01	1	526	87	0.0455252	0.00207254	0.675431	0.220705
HNF4A	meanHbA1c	PHRED CADD	european&unrelated	0.01	0	526	87	0.0455252	0.00207254	0.675431	0.630845
HNF4A	meanHbA1c	EVE	everyone	0.01	0	603	90	0.0373604	0.0013958	0.726639	0.439909
HNF4A	meanHbA1c	EVE	european&unrelated	0.01	1	459	68	0.139308	0.0194068	0.257214	0.220705
HNF4A	meanHbA1c	EVE	european&unrelated	0.01	0	459	68	0.139308	0.0194068	0.257214	0.302491
HNF4A	meanHbA1c	ESM1b	everyone	0.001	0	710	121	0.00862209	7.43e-05	0.92522	0.607831
HNF4A	meanHbA1c	ESM1b	european&unrelated	0.001	1	523	86	-0.148342	0.0220053	0.172854	0.166108
HNF4A	meanHbA1c	ESM1b	european&unrelated	0.001	0	523	86	-0.148342	0.0220053	0.172854	0.172976
HNF4A	meanHbA1c	SIFT	everyone	0.001	0	710	121	0.0426963	0.00182298	0.641934	0.959603
HNF4A	meanHbA1c	SIFT	european&unrelated	0.001	1	523	86	-0.0298048	0.00088833	0.785303	0.166108
HNF4A	meanHbA1c	SIFT	european&unrelated	0.001	0	523	86	-0.0298048	0.00088833	0.785303	0.697462
HNF4A	meanHbA1c	PolyPhen2	everyone	0.001	0	710	121	0.059715	0.00356589	0.515286	0.471668
HNF4A	meanHbA1c	PolyPhen2	european&unrelated	0.001	1	523	86	0.15343	0.0235407	0.158423	0.166108
HNF4A	meanHbA1c	PolyPhen2	european&unrelated	0.001	0	523	86	0.15343	0.0235407	0.158423	0.185065
HNF4A	meanHbA1c	RAW CADD	everyone	0.001	0	710	121	0.00045754	2.09e-07	0.996026	0.717771
HNF4A	meanHbA1c	RAW CADD	european&unrelated	0.001	1	523	86	0.0852869	0.00727385	0.434939	0.166108
HNF4A	meanHbA1c	RAW CADD	european&unrelated	0.001	0	523	86	0.0852869	0.00727385	0.434939	0.408616
HNF4A	meanHbA1c	PHRED CADD	everyone	0.001	0	710	121	0.0126861	0.00016094	0.890158	0.600229
HNF4A	meanHbA1c	PHRED CADD	european&unrelated	0.001	1	523	86	0.0742324	0.00551044	0.496969	0.166108
HNF4A	meanHbA1c	PHRED CADD	european&unrelated	0.001	0	523	86	0.0742324	0.00551044	0.496969	0.44369
HNF4A	meanHbA1c	EVE	everyone	0.001	0	587	89	0.0391866	0.00153559	0.71541	0.406201
HNF4A	meanHbA1c	EVE	european&unrelated	0.001	1	456	67	0.150175	0.0225525	0.225132	0.166108
HNF4A	meanHbA1c	EVE	european&unrelated	0.001	0	456	67	0.150175	0.0225525	0.225132	0.26649
HNF4A	meanHbA1c	ESM1b	everyone	0.0001	0	442	116	0.00687189	4.72e-05	0.941638	0.611555
HNF4A	meanHbA1c	ESM1b	european&unrelated	0.0001	1	323	82	-0.147829	0.0218535	0.18504	0.154354
HNF4A	meanHbA1c	ESM1b	european&unrelated	0.0001	0	323	82	-0.147829	0.0218535	0.18504	0.168111
HNF4A	meanHbA1c	SIFT	everyone	0.0001	0	442	116	0.0422079	0.00178151	0.652804	0.985786
HNF4A	meanHbA1c	SIFT	european&unrelated	0.0001	1	323	82	-0.0338862	0.00114827	0.762478	0.154354
HNF4A	meanHbA1c	SIFT	european&unrelated	0.0001	0	323	82	-0.0338862	0.00114827	0.762478	0.682158
HNF4A	meanHbA1c	PolyPhen2	everyone	0.0001	0	442	116	0.0541191	0.00292888	0.563945	0.469114
HNF4A	meanHbA1c	PolyPhen2	european&unrelated	0.0001	1	323	82	0.154827	0.0239715	0.164867	0.154354
HNF4A	meanHbA1c	PolyPhen2	european&unrelated	0.0001	0	323	82	0.154827	0.0239715	0.164867	0.194384
HNF4A	meanHbA1c	RAW CADD	everyone	0.0001	0	442	116	0.00127603	1.63e-06	0.989154	0.723563
HNF4A	meanHbA1c	RAW CADD	european&unrelated	0.0001	1	323	82	0.083832	0.0070278	0.45398	0.154354
HNF4A	meanHbA1c	RAW CADD	european&unrelated	0.0001	0	323	82	0.083832	0.0070278	0.45398	0.427835
HNF4A	meanHbA1c	PHRED CADD	everyone	0.0001	0	442	116	0.012893	0.00016623	0.890743	0.623537
HNF4A	meanHbA1c	PHRED CADD	european&unrelated	0.0001	1	323	82	0.0729281	0.00531851	0.514968	0.154354
HNF4A	meanHbA1c	PHRED CADD	european&unrelated	0.0001	0	323	82	0.0729281	0.00531851	0.514968	0.446262
HNF4A	meanHbA1c	EVE	everyone	0.0001	0	363	86	0.0389317	0.00151568	0.721923	0.458316
HNF4A	meanHbA1c	EVE	european&unrelated	0.0001	1	273	64	0.151155	0.0228479	0.233154	0.154354
HNF4A	meanHbA1c	EVE	european&unrelated	0.0001	0	273	64	0.151155	0.0228479	0.233154	0.292266
HNF4A	meanHbA1c	ESM1b	everyone	1e-05	0	180	84	-0.0224521	0.0005041	0.839354	0.349857
HNF4A	meanHbA1c	ESM1b	european&unrelated	1e-05	1	121	61	-0.163117	0.0266071	0.209095	0.162697
HNF4A	meanHbA1c	ESM1b	european&unrelated	1e-05	0	121	61	-0.163117	0.0266071	0.209095	0.191499
HNF4A	meanHbA1c	SIFT	everyone	1e-05	0	180	84	0.0116484	0.00013569	0.916246	0.495426
HNF4A	meanHbA1c	SIFT	european&unrelated	1e-05	1	121	61	-0.0550082	0.0030259	0.673712	0.162697
HNF4A	meanHbA1c	SIFT	european&unrelated	1e-05	0	121	61	-0.0550082	0.0030259	0.673712	0.673502
HNF4A	meanHbA1c	PolyPhen2	everyone	1e-05	0	180	84	0.05178	0.00268117	0.639946	0.343884
HNF4A	meanHbA1c	PolyPhen2	european&unrelated	1e-05	1	121	61	0.145162	0.0210719	0.264329	0.162697
HNF4A	meanHbA1c	PolyPhen2	european&unrelated	1e-05	0	121	61	0.145162	0.0210719	0.264329	0.349897
HNF4A	meanHbA1c	RAW CADD	everyone	1e-05	0	180	84	-0.0006327	4e-07	0.995442	0.474344
HNF4A	meanHbA1c	RAW CADD	european&unrelated	1e-05	1	121	61	0.0932685	0.00869901	0.474646	0.162697
HNF4A	meanHbA1c	RAW CADD	european&unrelated	1e-05	0	121	61	0.0932685	0.00869901	0.474646	0.459614
HNF4A	meanHbA1c	PHRED CADD	everyone	1e-05	0	180	84	-0.0022395	5.02e-06	0.983869	0.44018
HNF4A	meanHbA1c	PHRED CADD	european&unrelated	1e-05	1	121	61	0.0757783	0.00574235	0.561618	0.162697
HNF4A	meanHbA1c	PHRED CADD	european&unrelated	1e-05	0	121	61	0.0757783	0.00574235	0.561618	0.473545
HNF4A	meanHbA1c	EVE	everyone	1e-05	0	124	63	0.0560709	0.00314394	0.662488	0.329098
HNF4A	meanHbA1c	EVE	european&unrelated	1e-05	1	82	48	0.180307	0.0325106	0.220065	0.162697
HNF4A	meanHbA1c	EVE	european&unrelated	1e-05	0	82	48	0.180307	0.0325106	0.220065	0.304066
HNF4A	meanHbA1c	ESM1b	everyone	1e-06	0	79	50	-0.186845	0.0349112	0.193856	0.0441427
HNF4A	meanHbA1c	ESM1b	european&unrelated	1e-06	1	54	37	-0.320607	0.102789	0.053033	0.0241298
HNF4A	meanHbA1c	ESM1b	european&unrelated	1e-06	0	54	37	-0.320607	0.102789	0.053033	0.0436851
HNF4A	meanHbA1c	SIFT	everyone	1e-06	0	79	50	-0.0144648	0.00020923	0.920583	0.50871
HNF4A	meanHbA1c	SIFT	european&unrelated	1e-06	1	54	37	-0.10554	0.0111386	0.534153	0.0241298
HNF4A	meanHbA1c	SIFT	european&unrelated	1e-06	0	54	37	-0.10554	0.0111386	0.534153	0.285499
HNF4A	meanHbA1c	PolyPhen2	everyone	1e-06	0	79	50	0.132471	0.0175486	0.359106	0.102727
HNF4A	meanHbA1c	PolyPhen2	european&unrelated	1e-06	1	54	37	0.212043	0.0449624	0.207696	0.0241298
HNF4A	meanHbA1c	PolyPhen2	european&unrelated	1e-06	0	54	37	0.212043	0.0449624	0.207696	0.21941
HNF4A	meanHbA1c	RAW CADD	everyone	1e-06	0	79	50	0.0659986	0.00435581	0.64884	0.194223
HNF4A	meanHbA1c	RAW CADD	european&unrelated	1e-06	1	54	37	0.157243	0.0247254	0.352659	0.0241298
HNF4A	meanHbA1c	RAW CADD	european&unrelated	1e-06	0	54	37	0.157243	0.0247254	0.352659	0.266098
HNF4A	meanHbA1c	PHRED CADD	everyone	1e-06	0	79	50	0.041316	0.00170701	0.775735	0.263868
HNF4A	meanHbA1c	PHRED CADD	european&unrelated	1e-06	1	54	37	0.114547	0.013121	0.499628	0.0241298
HNF4A	meanHbA1c	PHRED CADD	european&unrelated	1e-06	0	54	37	0.114547	0.013121	0.499628	0.312316
HNF4A	meanHbA1c	EVE	everyone	1e-06	0	59	38	0.144467	0.0208708	0.386841	0.1661
HNF4A	meanHbA1c	EVE	european&unrelated	1e-06	1	44	31	0.257865	0.0664942	0.16135	0.0241298
HNF4A	meanHbA1c	EVE	european&unrelated	1e-06	0	44	31	0.257865	0.0664942	0.16135	0.168052

### Sheet: 4 - Noncarriers mean bin
Noncarrier phenotype/ carrier phenotype	Number of non-carriers in each PRS 1000th-tile	1000th-tile PRS bin where non-carrier mean phenotype first exceeds carrier mean phenotype	Non-carrier mean phenotype within 1000th-tile bin [95% CI]	Number of carriers	Carrier mean phenotype [95% CI]
BMI/monogenic obesity	335	969	30.26 kg/m^2 [29.62,30.89]	148	30.22 kg/m^2 [29.28,31.16]
HDL/monogenic high HDL	299	999	76.99 mg/dl [74.89,79.08]	110	73.64 mg/dl [69.54,77.74]
Triglycerides/monogenic high triglycerides	321	998	267.17 mg/dl [250.59,283.75]	205	263.49 mg/dl [240.60,286.39]

### Sheet: 5 - Ripatti et al. replication
Condition for disease	Group	Count of diseased individuals	Proportion of diseased individuals
BMI>30	Monogenic obesity carrier	50	0.001511
BMI>30	noncarrier	27470	0.829934
BMI>30	noncarrier_extremePRS	5579	0.168555		* PRS in bottom 10 percenntile defined as extreme; elsewise, extreme is defined as greater than 90th percentile
HDL>70	High HDL carrier	44	0.002043
HDL>70	noncarrier	17010	0.789694
HDL>70	noncarrier_extremePRS	4486	0.208264
LDL>190	carrier	147	0.011342
LDL>190	noncarrier	10062	0.776329
LDL>190	noncarrier_extremePRS	2752	0.212329
LDL<80	Low LDL carrier	103	0.06763
LDL<80	noncarrier	844	0.554169
LDL<80	noncarrier_extremePRS*	576	0.378201
Type 2 diabetes	MODY carrier	52	0.006567
Type 2 diabetes	noncarrier	6311	0.797045
Type 2 diabetes	noncarrier_extremePRS	1555	0.196388
Triglycerides>200	High Triglycerides carrier	85	0.002643
Triglycerides>200	noncarrier	26257	0.816525
Triglycerides>200	noncarrier_extremePRS	5815	0.180832

### Sheet: 6 - PRS interaction
Trait	Variable	β	P-value
Low LDL	Carrier status	-56.492	<2E-16
Low LDL	PRS	9.42	2.93e-05
Low LDL	Carrier status*PRS	1.633	0.47
High LDL	Carrier status	58.043	<2E-16
High LDL	PRS	7.338	0.00035
High LDL	Carrier status*PRS	3.715	0.07
High HDL	Carrier status	16.04	<2E-16
High HDL	PRS	5.068	<2E-16
High HDL	Carrier status*PRS	5.264	2.1E-4*
High triglycerides	Carrier status	116.942	<2E-16
High triglycerides	PRS	27.392	<2E-16
High triglycerides	Carrier status*PRS	30.088	<2E-16*
Obesity	Carrier status	2.931	1.54e-11
Obesity	PRS	1.229	<2E-16
Obesity	Carrier status*PRS	0.262	0.57
*Significant after adjusting for age, sex, 1st 10 PCs, & Bonferroni corrections

### Sheet: 7 - FAME results
Trait tested	Monogenic genes tested	P	σG2	σG2 SE	σCxG2	σCxG2 SE	βC	βC SE	100*σCxG2/βC (EIP)	EIP SE
LDL	High LDL (APOB, LDLR)*	2.87768e-10	0.368194	0.024976	0.00291666	0.000462564	0.00607425	0.000453512	48.0167	10.6646
Triglycerides	High triglycerides (APOA5, LPL)*	1.22028e-08	0.269427	0.0291914	0.0028922	0.000507674	0.00167795	0.000235543	172.365	33.3535
LDL	Low LDL (APOB, PCSK9)	-0.0570969	0.369783	0.0247441	-0.000275826	0.000144972	0.00607425	0.000453512	-4.54091	7.83833
BMI	Obesity (MC4R)	0.851849	0.270051	0.0239286	2.15813e-05	0.000115555	0.000320756	0.000103175	6.72827	48.296
HDL	High HDL (CETP)	0.0104837	0.328219	0.0387894	0.00053976	0.000210869	0.000874143	0.000165299	61.7474	30.6512
HbA1c	MODY (GCK, HNF1A, HNF4A)*	0.000360253	0.216797	0.0424134	0.000920988	0.000258145	0.00158329	0.00022964	58.1694	21.822
